# Using Whole Genome Sequencing to Characterize Clinically Significant Blood Groups Among Healthy Older Australians

**DOI:** 10.1101/2021.04.18.21255241

**Authors:** Sudhir Jadhao, Candice Davison, Eileen V. Roulis, Simon Lee, Paul Lacaze, Moeen Riaz, John J McNeil, David M Thomas, Natalie M. Pecheniuk, Catherine A. Hyland, Robert L. Flower, Shivashankar H. Nagaraj

## Abstract

There have been no comprehensive studies of a full range of blood group polymorphisms within the Australian population. The problem is compounded by the absence of any databases carrying genomic information on chronically transfused patients and low frequency blood group antigens in Australia. Here, we use RBCeq, a web server-based blood group genotyping software, to identify unique blood group variants among Australians and compare the variation detected versus global data. Whole genome sequencing data was analysed from for 2796 healthy older Australians from the Medical Genome Reference Bank and compared with data from 1000G phase 3 (1KGP3) databases comprising 661 African, 347 American, 503 European, 504 East Asian, and 489 South Asian participants. There were 688 rare variants detected in this Australian sample population, including nine variants that had clinical associations. Notably, we identified 149 variants that were computationally predicted to be novel and deleterious. No clinically significant rare or novel variants were found associated with the genetically complex ABO blood group system. For the Rh blood group system, one novel and 16 rare variants were found. Our detailed blood group profiling results provide a starting point for the creation of an Australian blood group variant database.

**Key points:**

- We identified unique blood group variants among the healthy older Australian population compared with global data using RBCeq software.
- Our detailed blood group profiling result may be a starting point for the creation of an Australian blood group variant database.

## Supplementary data for "Using Whole Genome Sequencing to Characterize Clinically Significant Blood Groups Among Healthy Older Australians"

### Sheet: Supplementary Figure 1
Figure1. RHD zygosity for 2793 ASPREE samples determined using sequencing coverage by RBCeq. The RHD zygosity is predicted by comparing the sequencing coverage across the entire RHD region with entire RHCE gene region. Different colours in the plot represent different zygosity groups, as indicated in plot legend. For all samples, the vast majority of read from RHCE Exon 2 misaligned to the RHD Exon 2.

### Sheet: Supplementary Figure 2
Figure 2. C/c phenotype of 2793 ASPREE samples determined using sequencing coverage. The c/c genotyping ration is calculated by comparing the sequencing average coverage of exon2 region with entire RHCE gene region average coverage. Presence of the C antigen results in misalignment of RHCE exon 2 (loss of sequence reads) to RHD exon 2 (gain of sequence reads) Different colours in the plot represent different C/c phenotype groups as indicated in plot legend. For all samples, the vast majority from RHCE Exon 2 misaligned to the RHD Exon 2.

### Sheet: Supplementary table1
Table1a: Populaiton Dataset
Sr.No.	Dataset Name	No of Sample	Description	Sample Distribution
1	ASPREE	2796 WGS	Healthy Australians of European descent over 70 years of age. Individuals were recruited by two Australian community-based cohorts. Blood samples were sequenced with 30× coverage and processed using WGS best practice pipelines (GATK-BWA). Processed data is available in gvcf format at (www.sgc.garvan.org.au/mgrb)
2	1000G	2504 WGS	The 1000G project includes 2504 whole-genome sequencing (WGS) samples from 26 population groups classified into 5 super populations. 2504 WGS bam files were accessed through the 1000G project FTP serve	661 African , 347 American, 503 European , 504 East Asian , and 489
3	gnomAD	25,748 WES and 15,708 WGS	Whole-genome sequences from unrelated individuals sequenced as part of various disease-specific and population genetic studies. The data is available through the Broad Institute FTP (https://gnomad.broadinstitute.org/downloads), and consists of data from the following populations - AFR: African/African American, AMR: admixed Americans, ASJ: Ashkenazi Jewish, EAS: East Asian, FIN: Finnish, NFE: Non-Finnish Europeans, OTH: Other population, and SAS: South Asians	Follow Table1b
	Table1b: gnomAD
	Population	Description	Genomes	Exomes	Total
	afr	African/African-American	4359	8128	12487
	amr	Latino/Admixed American	424	17296	17720
	asj	Ashkenazi Jewish	145	5040	5185
	eas	East Asian	-780	-9197	-9977
	kor	Koreans	0	1909	1909
	jpn	Japanese	0	76	76
	oea	Other East Asian	780	7212	7992
	fin	Finnish	1738	10824	12562
	nfe	Non-Finnish European	-7718	-56885	-64603
	bgr	Bulgarian	0	1335	1335
	est	Estonian	2297	121	2418
	nwe	North-Western European	4299	21111	25410
	seu	Southern European	53	5752	5805
	swe	Swedish	0	13067	13067
	onf	Other non-Finnish European	1069	15499	16568
	sas	South Asian	0	15308	15308
	oth	Other (population not assigned)	544	3070	3614
	Total		15708	125748	141456

### Sheet: Supplementary table2
Chr	Start	Ref	Alt	Func.refGene	Gene.refGene	GeneDetail.refGene	ExonicFunc.refGene	AAChange.refGene	cytoBand	avsnp147	clinvar_20131105	AspreeFreq	gnomAD_genome_ALL	gnomAD_exome_ALL	FoldchangeGenome	gnomAD_genome_AFR	gnomAD_genome_AMR	gnomAD_genome_ASJ	gnomAD_genome_EAS	gnomAD_genome_FIN	gnomAD_genome_NFE	gnomAD_genome_OTH	gnomAD_exome_AFR	gnomAD_exome_AMR	gnomAD_exome_ASJ	gnomAD_exome_EAS	gnomAD_exome_FIN	gnomAD_exome_NFE	gnomAD_exome_OTH	gnomAD_exome_SAS
15	74709717	C	T	exonic	SEMA7A	.	nonsynonymous SNV	SEMA7A:NM_001146029:exon5:c.G578A:p.R193Q,SEMA7A:NM_001146030:exon6:c.G125A:p.R42Q,SEMA7A:NM_003612:exon6:c.G620A:p.R207Q	15q24.1	rs55637216	CLINSIG=pathogenic;CLNDBN=Blood_group\x2c_john_milton_hagen_system;CLNACC=RCV000029232.1	0.001252	0.0003	0.0003	4.17333	0.0001	0	0	0	0	0.0005	0	0.0001	5.957e-05	0	0	0	0.0005	0	0.0008
15	74709718	G	A	exonic	SEMA7A	.	nonsynonymous SNV	SEMA7A:NM_001146029:exon5:c.C577T:p.R193W,SEMA7A:NM_001146030:exon6:c.C124T:p.R42W,SEMA7A:NM_003612:exon6:c.C619T:p.R207W	15q24.1	rs56367230	CLINSIG=pathogenic;CLNDBN=Blood_group\x2c_john_milton_hagen_system;CLNACC=RCV000029233.1	0.0001788	3.232e-05	5.28e-05	5.53218	0	0	0	0	0	6.676e-05	0	0	0	0	5.798e-05	0	0.0001	0	0
17	42327861	G	A	exonic	SLC4A1	.	nonsynonymous SNV	SLC4A1:NM_000342:exon20:c.C2701T:p.R901W	17q21.31	rs201265160	CLINSIG=unknown;CLNDBN=not_provided;CLNACC=RCV000054610.1	0.0007153	0.0002	0.0002	3.5765	0	0	0	0	0	0.0003	0	0.0001	5.956e-05	0	0	0	0.0005	0.0004	0
17	42328579	G	A	exonic	SLC4A1	.	nonsynonymous SNV	SLC4A1:NM_000342:exon19:c.C2603T:p.P868L	17q21.31	rs121912759	CLINSIG=pathogenic;CLNDBN=Acanthocytosis_due_to_band_3_ht;CLNACC=RCV000019361.1	0.0003578	0.0002	0.0009	1.789	0	0	0.0132	0	0	0.0002	0	0	2.986e-05	0.018	0	0	0.0002	0.0018	0
17	42338945	T	C	exonic	SLC4A1	.	nonsynonymous SNV	SLC4A1:NM_000342:exon4:c.A166G:p.K56E	17q21.31	rs5036	CLINSIG=pathogenic;CLNDBN=Band_3_memphis;CLNACC=RCV000019328.1	0.02378	0.0475	0.0443	0.500632	0.1004	0.1136	0.0364	0.0624	0.0074	0.0222	0.0265	0.1006	0.1237	0.0406	0.0724	0.0065	0.021	0.037	0.0282
17	42338993	C	T	exonic	SLC4A1	.	nonsynonymous SNV	SLC4A1:NM_000342:exon4:c.G118A:p.E40K	17q21.31	rs45562031	CLINSIG=pathogenic;CLNDBN=Spherocytosis_type_4;CLNACC=RCV000019333.1	0.01699	0.013	0.0105	1.30692	0.0034	0.0072	0	0	0.0109	0.0207	0.0183	0.0029	0.0065	0.0009	0	0.0089	0.0179	0.01	0.0021
17	42340296	C	T	UTR5	SLC4A1	NM_000342:c.-62G>A	.	.	17q21.31	rs387906565	CLINSIG=pathogenic;CLNDBN=Spherocytosis_type_4;CLNACC=RCV000019331.1	0.0003577	.	.	#VALUE!	.	.	.	.	.	.	.	.	.	.	.	.	.	.	.
19	5831840	C	T	exonic	FUT6	.	nonsynonymous SNV	FUT6:NM_001040701:exon2:c.G739A:p.E247K,FUT6:NM_000150:exon3:c.G739A:p.E247K,FUT6:NM_001369502:exon4:c.G739A:p.E247K,FUT6:NM_001369504:exon4:c.G739A:p.E247K,FUT6:NM_001369505:exon4:c.G739A:p.E247K	19p13.3	rs17855739	CLINSIG=pathogenic;CLNDBN=Fucosyltransferase_6_deficiency;CLNACC=RCV000017626.1	0.0462	0.1132	0.0766	0.408127	0.2957	0.0395	0.0497	0.099	0.0296	0.0369	0.0726	0.302	0.0407	0.0631	0.1005	0.0281	0.0427	0.0653	0.1546
19	49206674	G	A	exonic	FUT2	.	stopgain	FUT2:NM_000511:exon2:c.G461A:p.W154X,FUT2:NM_001097638:exon2:c.G461A:p.W154X	19q13.33	rs601338	CLINSIG=non-pathogenic|pathogenic|other;CLNDBN=SECRETOR/NONSECRETOR_POLYMORPHISM|Norwalk_virus_infection\x2c_resistance_to|Vitamin_b12_plasma_level_quantitative_trait_locus_1;CLNACC=RCV000013808.2|RCV000013809.2|RCV000013810.2	0.4982	0.4228	0.383	1.17833	0.4957	0.2986	0.4172	0.0019	0.3761	0.4476	0.3665	0.4981	0.2637	0.451	0.0022	0.373	0.4749	0.4215	0.315

### Sheet: Supplementary table3
Chr	Start	End	Ref	Alt	Func.refGene	Gene.refGene	GeneDetail.refGene	ExonicFunc.refGene	avsnp147	AspreeFrequ	gnomAD_genome_ALL	GenomicFoddifference	Exomicfolddifference	gnomAD_exome_ALL	gnomAD_genome_AFR	gnomAD_genome_AMR	gnomAD_genome_ASJ	gnomAD_genome_EAS	gnomAD_genome_FIN	gnomAD_genome_NFE	gnomAD_genome_OTH	gnomAD_exome_AFR	gnomAD_exome_AMR	gnomAD_exome_ASJ	gnomAD_exome_EAS	gnomAD_exome_FIN	gnomAD_exome_NFE	gnomAD_exome_OTH	gnomAD_exome_SAS
17	42327861	42327861	G	A	exonic	SLC4A1	.	nonsynonymous	rs201265160	0.0007153	CLINSIG=unknown;CLNDBN=not_provided;CLNACC=RCV000054610.1	-	3.5765	0	0.0002	0	0	0	0	0	0.0003	0.0002	0.0001	5.956e-05	0	0	0	0.0005	0.0004
17	42338993	42338993	C	T	exonic	SLC4A1	.	nonsynonymous	rs45562031	0.01699	CLINSIG=pathogenic;CLNDBN=Spherocytosis_type_4;CLNACC=RCV000019333.1	-	1.30692	0.0183	0.013	0.0034	0.0072	0	0	0.0109	0.0207	0.0105	0.0029	0.0065	0.0009	0	0.0089	0.0179	0.01
19	5831840	5831840	C	T	exonic	FUT6	.	nonsynonymous	rs17855739	0.0462	CLINSIG=pathogenic;CLNDBN=Fucosyltransferase_6_deficiency;CLNACC=RCV000017626.1	-	0.408127	0.0726	0.1132	0.2957	0.0395	0.0497	0.099	0.0296	0.0369	0.0766	0.302	0.0407	0.0631	0.1005	0.0281	0.0427	0.0653
15	74709718	74709718	G	A	exonic	SEMA7A	.	nonsynonymous	rs56367230	0.0001788	CLINSIG=pathogenic;CLNDBN=Blood_group\x2c_john_milton_hagen_system;CLNACC=RCV000029233.1	-	5.53218	0	3.232e-05	0	0	0	0	0	6.676e-05	5.28e-05	0	0	0	5.798e-05	0	0.0001	0
15	74709717	74709717	C	T	exonic	SEMA7A	.	nonsynonymous	rs55637216	0.001252	CLINSIG=pathogenic;CLNDBN=Blood_group\x2c_john_milton_hagen_system;CLNACC=RCV000029232.1	-	4.17333	0	0.0003	0.0001	0	0	0	0	0.0005	0.0003	0.0001	5.957e-05	0	0	0	0.0005	0
17	42338945	42338945	T	C	exonic	SLC4A1	.	nonsynonymous	rs5036	0.02378	CLINSIG=pathogenic;CLNDBN=Band_3_memphis;CLNACC=RCV000019328.1	-	0.500632	0.0265	0.0475	0.1004	0.1136	0.0364	0.0624	0.0074	0.0222	0.0443	0.1006	0.1237	0.0406	0.0724	0.0065	0.021	0.037
17	42328579	42328579	G	A	exonic	SLC4A1	.	nonsynonymous	rs121912759	0.0003578	CLINSIG=pathogenic;CLNDBN=Acanthocytosis_due_to_band_3_ht;CLNACC=RCV000019361.1	-	1.789	0	0.0002	0	0	0.0132	0	0	0.0002	0.0009	0	2.986e-05	0.018	0	0	0.0002	0.0018
19	5832257	5832259	GCA	-	exonic	FUT6	.	nonframeshift	.	0.0005365	.	-	-	0	0	0	0	0	0	0	0	.	.	.	.	.	.	.	.
19	5832262	5832265	ATGA	-	exonic	FUT6	.	frameshift	.	0.0005365	.	-	-	0	0	0	0	0	0	0	0	.	.	.	.	.	.	.	.
19	5832269	5832269	C	T	exonic	FUT6	.	nonsynonymous	rs142068894	0.0005365	.	-	-	0	0	0	0	0	0	0	0	3.656e-05	0	0.0001	0	0	0	2.686e-05	0.0002
19	5832274	5832274	G	A	exonic	FUT6	.	nonsynonymous	rs779710755	0.0005365	.	-	-	0	0	0	0	0	0	0	0	4.062e-06	0	0	0	0	0	0	0
6	31961752	31961752	C	T	exonic	C4A;C4B;C4B_2;LOC110384692	.	nonsynonymous	.	0.00438	.	-	-	.	0	.	.	.	0	0	0	0.0029	0.0012	0.0018	0.0018	0	0.0192	0.0053	0.0032
1	159175704	159175704	G	A	exonic	ACKR1	.	nonsynonymous	rs756221960	0.0001788	.	-	-	.	.	.	.	.	.	.	.	8.145e-06	0	0	0	0	0	0	0
1	159176167	159176167	G	T	exonic	ACKR1	.	nonsynonymous	rs769882904	0.0001788	.	-	-	.	.	.	.	.	.	.	.	1.219e-05	0	2.978e-05	0	0	0	8.958e-06	0
1	159176221	159176221	C	T	exonic	ACKR1	.	nonsynonymous	rs765325360	0.0001788	.	-	-	.	.	.	.	.	.	.	.	4.091e-06	0	0	0	0	0	9.059e-06	0
1	207495797	207495797	G	C	exonic	CD55	.	nonsynonymous	rs757303688	0.0001788	.	-	-	.	.	.	.	.	.	.	.	8.121e-06	0	0	0	0	0	1.79e-05	0
1	207498035	207498035	T	G	exonic	CD55	.	nonsynonymous	rs775681350	0.0001788	.	-	-	.	.	.	.	.	.	.	.	2.443e-05	0	0	0	0	0	5.376e-05	0
1	207512763	207512763	G	C	splicing	CD55	NM_001300902:exon9:c.1081+1G>C;NM_000574:exon9:c.1081+1G>C;NM_001114752:exon9:c.1081+1G>C;NM_001300904:exon9:c.1081+1G>C;NM_001300903:exon9:c.1081+1G>C	.	.	0.0001788	.	-	-	4.552e-05	.	.	.	.	.	.	.	0	0	0	0	0	9.939e-05	0	0
1	207520831	207520831	T	G	exonic	CD55	.	nonsynonymous	rs577492193	0.0001788	.	-	-	.	.	.	.	.	.	.	.	2.744e-05	0	0	0	0	0	6.953e-05	0
1	207532927	207532927	C	T	exonic	CD55	.	nonsynonymous	rs753072611	0.0001788	.	-	-	.	.	.	.	.	.	.	.	2.606e-05	0	6.537e-05	0	0	0	1.889e-05	0.0002
1	207679275	207679275	C	T	exonic	CR1	.	nonsynonymous	rs774858867	0.0001788	.	-	-	.	.	.	.	.	.	.	.	7.725e-05	0	2.983e-05	0	0	0	0.0002	0
1	207679429	207679429	G	A	splicing	CR1	NM_000651:exon2:c.301+1G>A;NM_000573:exon2:c.301+1G>A	.	.	0.0001788	.	-	-	4.095e-06	.	.	.	.	.	.	.	0	0	0	0	0	9.019e-06	0	0
1	207697058	207697058	C	T	exonic	CR1	.	nonsynonymous	rs745308596	0.0001788	.	-	-	.	.	.	.	.	.	.	.	2.512e-05	0	0	0	6e-05	4.522e-05	3.726e-05	0
1	207697183	207697183	A	G	exonic	CR1	.	nonsynonymous	.	0.0001788	.	-	-	.	.	.	.	.	.	.	.	4.21e-06	0	0	0	0	0	9.469e-06	0
1	207700227	207700227	G	A	exonic	CR1	.	nonsynonymous	rs774965150	0.0001788	.	-	-	.	.	.	.	.	.	.	.	4.838e-05	0.0002	0	0	0	0	5.397e-05	0
1	207739268	207739268	C	A	exonic	CR1	.	nonsynonymous	rs370291677	0.0001788	.	-	-	.	.	.	.	.	.	.	.	4.067e-06	0	0	0	0	0	8.953e-06	0
1	207741322	207741322	G	A	exonic	CR1	.	nonsynonymous	rs374276678	0.0001788	.	-	-	.	.	.	.	.	.	.	.	4.48e-05	0	5.959e-05	0	0	0	5.388e-05	0
1	207753930	207753930	G	T	exonic	CR1	.	nonsynonymous	rs780954124	0.0001788	.	-	-	.	.	.	.	.	.	.	.	5.688e-05	0	0	0	0	0	0.0001	0
1	207753933	207753933	A	C	exonic	CR1	.	nonsynonymous	.	0.0001788	.	-	-	.	.	.	.	.	.	.	.	4.063e-06	0	0	0	0	0	8.959e-06	0
1	207755348	207755348	C	T	exonic	CR1	.	nonsynonymous	rs201880876	0.0001788	.	-	-	.	.	.	.	.	.	.	.	0.0017	0	0	0	0	0	3.599e-05	0.0004
1	207760863	207760863	C	T	exonic	CR1	.	nonsynonymous	rs760533167	0.0001788	.	-	-	.	.	.	.	.	.	.	.	2.031e-05	0	0	0	0	0	4.479e-05	0
1	207782737	207782737	C	T	exonic	CR1	.	nonsynonymous	rs779078224	0.0001788	.	-	-	.	.	.	.	.	.	.	.	4.062e-06	0	0	0.0001	0	0	0	0
1	207785141	207785141	G	A	exonic	CR1	.	nonsynonymous	rs767319586	0.0001788	.	-	-	.	.	.	.	.	.	.	.	8.122e-06	0	0	0	0	0	1.79e-05	0
1	207790073	207790073	G	A	exonic	CR1	.	nonsynonymous	rs767050487	0.0001788	.	-	-	.	.	.	.	.	.	.	.	8.122e-05	6.541e-05	0	0	5.798e-05	0	2.686e-05	0.0002
1	207790117	207790117	G	T	exonic	CR1	.	nonsynonymous	rs367714079	0.0001788	.	-	-	.	.	.	.	.	.	.	.	1.626e-05	0	0	0	0	0	3.589e-05	0
1	207791572	207791572	A	C	exonic	CR1	.	nonsynonymous	rs372676460	0.0001788	.	-	-	.	.	.	.	.	.	.	.	4.882e-05	0	2.987e-05	0	0	0	8.968e-05	0
1	207793267	207793267	A	G	exonic	CR1	.	nonsynonymous	rs768741650	0.0001788	.	-	-	.	.	.	.	.	.	.	.	3.049e-05	0	0	0	0	0	6.787e-05	0
1	207793356	207793356	A	G	exonic	CR1	.	nonsynonymous	rs751999210	0.0001788	.	-	-	.	.	.	.	.	.	.	.	1.627e-05	0	0	0	0	0	3.586e-05	0
1	207793390	207793390	C	T	exonic	CR1	.	nonsynonymous	.	0.0001788	.	-	-	.	.	.	.	.	.	.	.	0	0	0	0	0	0	0	0
1	25669565	25669568	GTAA	-	splicing	TMEM50A	.	.	.	0.0001788	.	-	-	4.204e-06	.	.	.	.	.	.	.	0	0	0	5.893e-05	0	0	0	0
1	25712323	25712323	G	A	exonic	RHCE	.	stopgain	.	0.0001788	.	-	-	8.121e-06	.	.	.	.	.	.	.	0	2.978e-05	0	0	0	8.951e-06	0	0
1	43300742	43300742	T	A	exonic	ERMAP	.	nonsynonymous	.	0.0001788	.	-	-	.	.	.	.	.	.	.	.	4.061e-06	0	0	0.0001	0	0	0	0
1	43300801	43300801	A	G	exonic	ERMAP	.	nonsynonymous	rs146326745	0.0001788	.	-	-	.	.	.	.	.	.	.	.	4.061e-06	0	0	0	0	0	8.953e-06	0
1	43302852	43302852	A	G	exonic	ERMAP	.	nonsynonymous	rs145467732	0.0001788	.	-	-	.	.	.	.	.	.	.	.	4.062e-06	0	0	0	0	0	8.953e-06	0
1	43304580	43304580	C	T	exonic	ERMAP	.	nonsynonymous	rs750247958	0.0001788	.	-	-	.	.	.	.	.	.	.	.	4.061e-06	0	0	0	0	0	8.952e-06	0
12	14993459	14993459	A	G	exonic	ART4	.	nonsynonymous	rs753851801	0.0001788	.	-	-	.	.	.	.	.	.	.	.	4.064e-06	0	0	0	0	0	8.964e-06	0
15	74703942	74703942	C	T	exonic	SEMA7A	.	nonsynonymous	.	0.0001788	.	-	-	.	.	.	.	.	.	.	.	4.239e-06	0	0	0	0	0	9.35e-06	0
15	74703991	74703991	C	A	exonic	SEMA7A	.	nonsynonymous	rs765276002	0.0001788	.	-	-	.	.	.	.	.	.	.	.	2.858e-05	6.581e-05	0	0	0	0	5.41e-05	0
15	74710625	74710625	G	A	exonic	SEMA7A	.	nonsynonymous	rs771024335	0.0001788	.	-	-	.	.	.	.	.	.	.	.	8.192e-06	0	0	0	0	0	1.802e-05	0
15	74711288	74711288	C	T	exonic	SEMA7A	.	nonsynonymous	.	0.0001788	.	-	-	.	.	.	.	.	.	.	.	4.099e-06	0	0	0	0	0	0	0
17	42328541	42328541	C	T	exonic	SLC4A1	.	nonsynonymous	rs767364927	0.0001788	.	-	-	.	.	.	.	.	.	.	.	5.237e-05	0	0.0002	0	0.0002	0	1.94e-05	0.0002
17	42328891	42328891	G	A	exonic	SLC4A1	.	nonsynonymous	rs755543358	0.0001788	.	-	-	.	.	.	.	.	.	.	.	4.064e-06	0	0	0	0	0	8.965e-06	0
17	42335092	42335092	C	A	exonic	SLC4A1	.	nonsynonymous	rs774299761	0.0001788	.	-	-	.	.	.	.	.	.	.	.	8.138e-06	0	0	0	0	0	1.796e-05	0
17	42335530	42335530	T	C	exonic	SLC4A1	.	nonsynonymous	rs771954160	0.0001788	.	-	-	.	.	.	.	.	.	.	.	1.628e-05	0	0	0	0.0002	0	0	0
17	42335993	42335993	-	A	splicing	SLC4A1	NM_000342:exon10:c.877-2->T	.	.	0.0001788	.	-	-	1.037e-05	.	.	.	.	.	.	.	0	0	0	0	0	2.43e-05	0	0
18	43307250	43307250	C	T	exonic	SLC14A1	.	nonsynonymous	rs758575384	0.0001788	.	-	-	.	.	.	.	.	.	.	.	6.725e-06	0	0	0	0	0	1.756e-05	0
18	43307332	43307333	CA	-	exonic	SLC14A1	.	frameshift	rs771367312	0.0001788	.	-	-	.	.	.	.	.	.	.	.	7.408e-05	0	0	0	0	0	0	0
18	43311015	43311015	C	T	exonic	SLC14A1	.	nonsynonymous	rs201716471	0.0001788	.	-	-	.	.	.	.	.	.	.	.	7.311e-05	0	2.978e-05	0	0	0	3.583e-05	0.0004
18	43314325	43314325	T	G	exonic	SLC14A1	.	nonsynonymous	.	0.0001788	.	-	-	.	.	.	.	.	.	.	.	4.061e-06	0	0	0	0	0	0	0
18	43329800	43329800	A	G	exonic	SLC14A1	.	nonsynonymous	.	0.0001788	.	-	-	.	.	.	.	.	.	.	.	4.062e-06	0	0	0	0	0	8.956e-06	0
19	10398787	10398787	A	G	exonic	ICAM4	.	nonsynonymous	rs377076712	0.0001788	.	-	-	.	.	.	.	.	.	.	.	3.655e-05	0	0	0	0	0	8.057e-05	0
19	5832202	5832202	C	T	exonic	FUT6	.	nonsynonymous	rs201634023	0.0001788	.	-	-	.	.	.	.	.	.	.	.	2.031e-05	0	0	0	0	0	0	0
19	5844565	5844565	C	A	exonic	FUT3	.	nonsynonymous	.	0.0001788	.	-	-	.	.	.	.	.	.	.	.	4.061e-06	0	0	0	0	0	8.952e-06	0
2	127447848	127447848	G	A	exonic	GYPC	.	nonsynonymous	.	0.0001788	.	-	-	.	.	.	.	.	.	.	.	8.124e-06	0	0	0	0	0	1.792e-05	0
2	127453588	127453588	G	A	exonic	GYPC	.	nonsynonymous	rs139816143	0.0001788	.	-	-	.	.	.	.	.	.	.	.	3.25e-05	6.534e-05	0	0	0	0	5.377e-05	0
2	127453696	127453696	G	A	exonic	GYPC	.	nonsynonymous	rs781664206	0.0001788	.	-	-	.	.	.	.	.	.	.	.	1.219e-05	0	0	0	0	0	2.69e-05	0
2	127453697	127453697	C	A	exonic	GYPC	.	nonsynonymous	rs753376344	0.0001788	.	-	-	.	.	.	.	.	.	.	.	8.129e-06	0	0	0	0	0	1.793e-05	0
2	220078645	220078645	A	G	exonic	ABCB6	.	nonsynonymous	.	0.0001788	.	-	-	.	.	.	.	.	.	.	.	4.062e-06	0	0	0	0	0	8.954e-06	0
2	220079770	220079770	C	T	exonic	ABCB6	.	nonsynonymous	rs761590736	0.0001788	.	-	-	.	.	.	.	.	.	.	.	8.123e-06	0	2.978e-05	0	0	0	8.953e-06	0
2	220081088	220081088	G	A	exonic	ABCB6	.	nonsynonymous	rs754117442	0.0001788	.	-	-	.	.	.	.	.	.	.	.	4.876e-05	0	0	0	0	0	0.0001	0
2	220081094	220081094	C	T	exonic	ABCB6	.	nonsynonymous	.	0.0001788	.	-	-	.	.	.	.	.	.	.	.	4.063e-06	0	0	0	0	0	8.959e-06	0
2	220081550	220081550	C	T	exonic	ABCB6	.	nonsynonymous	rs553574357	0.0001788	.	-	-	.	.	.	.	.	.	.	.	7.038e-05	0	0	0	0	0	9.176e-06	0
2	220082457	220082457	C	T	exonic	ABCB6	.	nonsynonymous	rs369819169	0.0001788	.	-	-	.	.	.	.	.	.	.	.	4.061e-05	0	5.957e-05	0	0	0	7.161e-05	0
2	220082468	220082468	A	C	exonic	ABCB6	.	nonsynonymous	.	0.0001788	.	-	-	.	.	.	.	.	.	.	.	4.061e-06	0	0	0	0	0	8.952e-06	0
3	160803782	160803782	T	C	exonic	B3GALNT1	.	nonsynonymous	rs148610778	0.0001788	.	-	-	.	.	.	.	.	.	.	.	2.699e-05	0.0002	0	0	0	0	2.911e-05	0
4	144801651	144801651	T	G	exonic	GYPE	.	nonsynonymous	rs754847471	0.0001788	.	-	-	.	.	.	.	.	.	.	.	4.067e-06	0	0	0	0	0	8.976e-06	0
4	145040926	145040926	T	C	exonic	GYPA	.	nonsynonymous	rs764528901	0.0001788	.	-	-	.	.	.	.	.	.	.	.	3.264e-05	0	0	0	0	0	7.179e-05	0
4	89013463	89013463	C	T	exonic	ABCG2	.	nonsynonymous	rs780612821	0.0001788	.	-	-	.	.	.	.	.	.	.	.	2.859e-05	0	0	0	0.0001	0	3.624e-05	0
4	89018717	89018717	G	C	exonic	ABCG2	.	nonsynonymous	.	0.0001788	.	-	-	.	.	.	.	.	.	.	.	2.034e-05	0	0.0001	0	0	0	0	0
4	89022391	89022391	T	C	exonic	ABCG2	.	nonsynonymous	rs113555375	0.0001788	.	-	-	.	.	.	.	.	.	.	.	4.063e-06	0	0	0	0	0	8.961e-06	0
4	89028352	89028352	T	C	exonic	ABCG2	.	nonsynonymous	rs199854112	0.0001788	.	-	-	.	.	.	.	.	.	.	.	7.332e-05	0	5.98e-05	0	0	0	0.0001	0.0002
4	89036161	89036161	G	C	exonic	ABCG2	.	nonsynonymous	rs144639395	0.0001788	.	-	-	.	.	.	.	.	.	.	.	2.034e-05	0	0	0	0	0	3.589e-05	0.0002
4	89061071	89061071	T	C	exonic	ABCG2	.	nonsynonymous	rs373683219	0.0001788	.	-	-	.	.	.	.	.	.	.	.	3.253e-05	0	2.98e-05	0	5.798e-05	0	4.485e-05	0
6	10529461	10529461	A	T	exonic	GCNT2	.	nonsynonymous	.	0.0001788	.	-	-	.	.	.	.	.	.	.	.	4.062e-06	0	0	0	0	0	8.956e-06	0
6	10529779	10529779	G	C	exonic	GCNT2	.	nonsynonymous	rs747951151	0.0001788	.	-	-	.	.	.	.	.	.	.	.	4.065e-06	0	0	0	0	0	8.965e-06	0
6	10529815	10529815	A	T	exonic	GCNT2	.	nonsynonymous	rs754493637	0.0001788	.	-	-	.	.	.	.	.	.	.	.	1.626e-05	0	0	0	0	0	3.587e-05	0
6	10557059	10557059	A	G	exonic	GCNT2	.	nonsynonymous	rs770940749	0.0001788	.	-	-	.	.	.	.	.	.	.	.	2.439e-05	0	0	0	0	0	4.484e-05	0
6	10557409	10557409	-	C	exonic	GCNT2	.	frameshift	rs756999080	0.0001788	.	-	-	.	.	.	.	.	.	.	.	2.612e-05	6.845e-05	0	0	0	0	2.174e-05	0
6	10586945	10586945	-	T	exonic	GCNT2	.	frameshift	rs779233142	0.0001788	.	-	-	.	.	.	.	.	.	.	.	0.0004	0	0	0	0	0	0	0
6	10587000	10587000	A	G	exonic	GCNT2	.	nonsynonymous	rs368253480	0.0001788	.	-	-	.	.	.	.	.	.	.	.	1.625e-05	0	0	0	0	0	3.583e-05	0
6	10626797	10626800	TCAA	-	exonic	GCNT2	.	frameshift	.	0.0001788	.	-	-	.	.	.	.	.	.	.	.	4.063e-06	0	0	0	0	0	8.961e-06	0
6	31965083	31965083	C	A	exonic	C4A;C4B;C4B_2;LOC110384692	.	nonsynonymous	.	0.0001788	.	-	-	.	.	.	.	.	.	.	.	0.0002	0	0	0	0	0	0	0
6	31997451	31997451	T	C	exonic	C4B;C4B_2	.	nonsynonymous	.	0.0001788	.	-	-	.	.	.	.	.	.	.	.	4.282e-06	0	0	0	0	0	9.734e-06	0
6	44198143	44198143	T	C	exonic	SLC29A1	.	nonsynonymous	rs762618727	0.0001788	.	-	-	.	.	.	.	.	.	.	.	1.219e-05	0	0	0	0	0	2.687e-05	0
6	44198334	44198334	G	A	exonic	SLC29A1	.	nonsynonymous	rs369022767	0.0001788	.	-	-	.	.	.	.	.	.	.	.	4.061e-06	0	0	0	0	0	8.951e-06	0
6	44199825	44199825	G	A	exonic	SLC29A1	.	nonsynonymous	rs778955662	0.0001788	.	-	-	.	.	.	.	.	.	.	.	2.843e-05	0	0	0	0.0002	0	1.79e-05	0
6	44199840	44199840	T	G	exonic	SLC29A1	.	nonsynonymous	.	0.0001788	.	-	-	.	.	.	.	.	.	.	.	4.061e-06	0	0	0	0	0	8.952e-06	0
6	44200112	44200112	A	G	exonic	SLC29A1	.	nonsynonymous	.	0.0001788	.	-	-	.	.	.	.	.	.	.	.	4.061e-06	0	0	0	0	0	8.952e-06	0
6	44200140	44200140	G	A	exonic	SLC29A1	.	nonsynonymous	rs766961852	0.0001788	.	-	-	.	.	.	.	.	.	.	.	1.625e-05	0	0	0	0	0	2.686e-05	0
6	49585897	49585897	G	T	exonic	RHAG	.	nonsynonymous	rs563180560	0.0001788	.	-	-	.	.	.	.	.	.	.	.	0.0003	0	0	0	0	0	0	0
7	142638391	142638391	C	T	exonic	KEL	.	nonsynonymous	rs765595801	0.0001788	.	-	-	.	.	.	.	.	.	.	.	1.625e-05	0	0	0	5.798e-05	0	2.686e-05	0
7	142638439	142638439	C	T	exonic	KEL	.	nonsynonymous	.	0.0001788	.	-	-	.	.	.	.	.	.	.	.	8.132e-06	0	0	0	5.798e-05	0	8.967e-06	0
7	142640414	142640414	C	T	exonic	KEL	.	nonsynonymous	rs767893228	0.0001788	.	-	-	.	.	.	.	.	.	.	.	2.036e-05	0	0	0	5.802e-05	0	3.596e-05	0
7	142641753	142641753	T	C	exonic	KEL	.	nonsynonymous	rs745934418	0.0001788	.	-	-	.	.	.	.	.	.	.	.	1.219e-05	0	0	0	0	0	2.687e-05	0
7	142641819	142641819	A	C	exonic	KEL	.	nonsynonymous	rs755654144	0.0001788	.	-	-	.	.	.	.	.	.	.	.	8.129e-06	0	0	0	0	0	1.793e-05	0
7	142643346	142643346	G	A	exonic	KEL	.	nonsynonymous	rs145286883	0.0001788	.	-	-	.	.	.	.	.	.	.	.	4.47e-05	6.545e-05	0	0	5.8e-05	8.98e-05	5.376e-05	0.0002
7	142655426	142655426	C	G	exonic	KEL	.	nonsynonymous	.	0.0001788	.	-	-	.	.	.	.	.	.	.	.	4.062e-06	0	0	0	0	0	8.959e-06	0
7	142658530	142658530	C	T	exonic	KEL	.	nonsynonymous	rs370130119	0.0001788	.	-	-	.	.	.	.	.	.	.	.	2.891e-05	0	0.0001	0	0	0	2.741e-05	0
7	142658566	142658566	G	A	exonic	KEL	.	nonsynonymous	rs751328434	0.0001788	.	-	-	.	.	.	.	.	.	.	.	5.379e-05	0	0	0	0	4.861e-05	0.0001	0.0002
X	2707688	2707688	T	C	exonic	XG	.	nonsynonymous	rs758797262	0.0001788	.	-	-	.	.	.	.	.	.	.	.	3.11e-05	0	0.0002	0	0	0	0	0
X	2707744	2707744	G	A	exonic	XG	.	nonsynonymous	rs374318565	0.0001788	.	-	-	.	.	.	.	.	.	.	.	3.061e-05	0	0	0	0	0	7.138e-05	0
X	2729397	2729397	G	T	exonic	XG	.	nonsynonymous	rs766062680	0.0001788	.	-	-	.	.	.	.	.	.	.	.	1.721e-05	0	0	0	0	0	3.837e-05	0
X	37587630	37587630	G	C	exonic	XK	.	nonsynonymous	rs781800879	0.0001788	.	-	-	.	.	.	.	.	.	.	.	1.133e-05	0	0	0	0	0	2.523e-05	0
4	89016671	89016671	C	A	splicing	ABCG2	NM_001348988:exon15:c.1737+1G>T;NM_001348989:exon14:c.1737+1G>T;NM_001257386:exon14:c.1727+1G>T;NM_001348986:exon14:c.1737+1G>T;NM_001348987:exon14:c.1731+1G>T;NM_001348985:exon15:c.1737+1G>T;NM_004827:exon14:c.1737+1G>T	.	.	0.0001788	.	-	-	4.065e-06	.	.	.	.	.	.	.	0	0	0	0	0	8.967e-06	0	0
1	207737337	207737337	C	T	exonic	CR1	.	nonsynonymous	rs753042039	0.0001789	.	-	-	.	.	.	.	.	.	.	.	3.549e-05	0	9.805e-05	0	0.0002	0	9.313e-06	0
1	207737346	207737346	C	A	exonic	CR1	.	nonsynonymous	.	0.0001789	.	-	-	.	.	.	.	.	.	.	.	8.87e-06	0	0	0	0	0	1.865e-05	0
11	35218404	35218404	C	G	exonic	CD44	.	nonsynonymous	rs145413947	0.0001789	.	-	-	.	.	.	.	.	.	.	.	8.154e-06	0	0	0	0	0	1.8e-05	0
11	35219671	35219671	C	T	exonic	CD44	.	nonsynonymous	rs377112972	0.0001789	.	-	-	.	.	.	.	.	.	.	.	1.63e-05	6.545e-05	0	0	5.829e-05	0	8.997e-06	0.0002
11	35229688	35229688	C	T	exonic	CD44	.	nonsynonymous	rs774965360	0.0001789	.	-	-	.	.	.	.	.	.	.	.	1.22e-05	0	0	0	0	0	2.693e-05	0
11	35250766	35250766	G	A	exonic	CD44	.	nonsynonymous	rs137859165	0.0001789	.	-	-	.	.	.	.	.	.	.	.	1.627e-05	0	0	0	5.804e-05	0	1.796e-05	0.0002
11	836134	836134	C	T	exonic	CD151	.	nonsynonymous	rs747271748	0.0001789	.	-	-	.	.	.	.	.	.	.	.	8.148e-06	0	0	0	0	0	1.8e-05	0
11	836811	836811	G	A	exonic	CD151	.	nonsynonymous	.	0.0001789	.	-	-	.	.	.	.	.	.	.	.	1.629e-05	0	0	0	5.802e-05	4.486e-05	8.998e-06	0
19	45316833	45316833	G	A	exonic	BCAM	.	nonsynonymous	.	0.0001789	.	-	-	.	.	.	.	.	.	.	.	0	0	0	0	0	0	0	0
19	45317537	45317537	C	T	exonic	BCAM	.	nonsynonymous	rs545087525	0.0001789	.	-	-	.	.	.	.	.	.	.	.	2.194e-05	0	0	0	0	0	3.734e-05	0
19	45322958	45322958	C	T	exonic	BCAM	.	nonsynonymous	rs376176106	0.0001789	.	-	-	.	.	.	.	.	.	.	.	2.504e-05	0	3.055e-05	0	0	0	4.618e-05	0
19	45322964	45322964	C	T	exonic	BCAM	.	nonsynonymous	rs530198614	0.0001789	.	-	-	.	.	.	.	.	.	.	.	1.273e-05	6.921e-05	0	0	0	4.76e-05	9.387e-06	0
19	49206383	49206383	C	G	exonic	FUT2	.	nonsynonymous	rs199728421	0.0001789	.	-	-	.	.	.	.	.	.	.	.	4.065e-06	0	0	0	0	0	8.952e-06	0
19	49206510	49206510	G	A	exonic	FUT2	.	nonsynonymous	rs748840898	0.0001789	.	-	-	.	.	.	.	.	.	.	.	4.092e-06	0	0	0	0	0	9.026e-06	0
19	49207132	49207132	G	A	exonic	FUT2	.	nonsynonymous	.	0.0001789	.	-	-	.	.	.	.	.	.	.	.	4.065e-06	0	0	0	0	0	8.953e-06	0
19	49253478	49253478	G	C	exonic	FUT1	.	nonsynonymous	rs761249893	0.0001789	.	-	-	.	.	.	.	.	.	.	.	4.151e-06	0	0	0	0	0	9.174e-06	0
19	49253499	49253499	G	C	exonic	FUT1	.	nonsynonymous	.	0.0001789	.	-	-	.	.	.	.	.	.	.	.	4.089e-06	0	0	0	0	0	9.023e-06	0
19	49253616	49253616	C	A	exonic	FUT1	.	nonsynonymous	rs199977426	0.0001789	.	-	-	.	.	.	.	.	.	.	.	4.061e-06	0	0	0	0	0	8.954e-06	0
19	49254310	49254310	G	A	exonic	FUT1	.	nonsynonymous	rs148719736	0.0001789	.	-	-	.	.	.	.	.	.	.	.	7.943e-05	0	0	0	0.0011	0	0	0
19	580663	580663	G	C	exonic	BSG	.	nonsynonymous	rs200263783	0.0001789	.	-	-	.	.	.	.	.	.	.	.	4.072e-06	0	0	0	0	0	8.994e-06	0
19	5831882	5831882	T	C	exonic	FUT6	.	nonsynonymous	rs776867205	0.0001789	.	-	-	.	.	.	.	.	.	.	.	4.065e-06	0	0	0	0	0	8.972e-06	0
19	5832496	5832496	A	C	exonic	FUT6	.	nonsynonymous	rs751516433	0.0001789	.	-	-	.	.	.	.	.	.	.	.	4.065e-06	0	0	0	0	0	8.966e-06	0
19	5844120	5844120	T	C	exonic	FUT3	.	nonsynonymous	.	0.0001789	.	-	-	.	.	.	.	.	.	.	.	4.061e-06	0	0	0	0	0	8.955e-06	0
6	31965056	31965056	C	T	exonic	C4A;C4B;C4B_2;LOC110384692	.	nonsynonymous	.	0.0001789	.	-	-	.	.	.	.	.	.	.	.	0	0	0	0	0	0	0	0
6	31997522	31997522	G	T	exonic	C4B;C4B_2	.	nonsynonymous	rs9501603	0.0001789	.	-	-	.	.	.	.	.	.	.	.	0	0	0	0	0	0	0	0
9	136029100	136029100	C	T	exonic	GBGT1	.	nonsynonymous	.	0.0001789	.	-	-	.	.	.	.	.	.	.	.	8.133e-06	0	0	0	0	0	1.795e-05	0
9	136029542	136029542	C	T	exonic	GBGT1	.	nonsynonymous	rs547647945	0.0001789	.	-	-	.	.	.	.	.	.	.	.	7.419e-05	0	0.0003	0.0001	5.829e-05	0.0001	1.824e-05	0.0002
9	136037790	136037790	G	A	exonic	GBGT1	.	nonsynonymous	rs373488826	0.0001789	.	-	-	.	.	.	.	.	.	.	.	0.0005	0.0001	0	0.0002	0	0	1.922e-05	0.0002
9	136037792	136037792	C	T	exonic	GBGT1	.	nonsynonymous	rs376486008	0.0001789	.	-	-	.	.	.	.	.	.	.	.	2.196e-05	0	0	0	0	0	1.94e-05	0
9	33442077	33442077	C	A	exonic	AQP3	.	stopgain	.	0.0001789	.	-	-	8.129e-06	.	.	.	.	.	.	.	6.543e-05	0	0	0	0	8.965e-06	0	0
9	33442323	33442323	G	A	exonic	AQP3	.	nonsynonymous	rs758509314	0.0001789	.	-	-	.	.	.	.	.	.	.	.	2.916e-05	0	0	0	0	4.558e-05	5.562e-05	0
9	33443779	33443779	C	A	exonic	AQP3	.	nonsynonymous	.	0.0001789	.	-	-	.	.	.	.	.	.	.	.	4.067e-06	0	0	0	0	0	8.969e-06	0
19	45314532	45314532	C	T	exonic	BCAM	.	stopgain	.	0.0001789	.	-	-	1.625e-05	.	.	.	.	.	.	.	0	0	0	0	0	1.791e-05	0	6.497e-05
11	45832557	45832557	C	T	exonic	SLC35C1	.	nonsynonymous	rs374599500	0.000179	.	-	-	.	.	.	.	.	.	.	.	2.039e-05	0	2.978e-05	0	0	0	3.584e-05	0
11	45832693	45832693	C	T	exonic	SLC35C1	.	nonsynonymous	rs770499899	0.000179	.	-	-	.	.	.	.	.	.	.	.	1.237e-05	0	5.961e-05	0	0	0	9.027e-06	0
11	837277	837277	A	C	exonic	CD151	.	nonsynonymous	rs559057238	0.000179	.	-	-	.	.	.	.	.	.	.	.	0.0004	0	0	0	0	0	8.986e-06	0
19	49254519	49254519	C	T	exonic	FUT1	.	nonsynonymous	rs150995632	0.000179	.	-	-	.	.	.	.	.	.	.	.	2.444e-05	0	2.98e-05	0	0.0001	0	2.701e-05	0
19	5844235	5844235	T	A	exonic	FUT3	.	nonsynonymous	rs368383393	0.000179	.	-	-	.	.	.	.	.	.	.	.	2.439e-05	6.537e-05	0	0	0	0	4.484e-05	0
6	31997820	31997820	C	A	exonic	C4B;C4B_2	.	nonsynonymous	rs747337926	0.000179	.	-	-	.	.	.	.	.	.	.	.	0.0003	0	0	0	0	0	0	0
7	100488617	100488617	G	A	exonic	ACHE	.	nonsynonymous	.	0.000179	.	-	-	.	.	.	.	.	.	.	.	0	0	0	0	0	0	0	0
7	100490934	100490934	C	T	exonic	ACHE	.	nonsynonymous	rs772579654	0.000179	.	-	-	.	.	.	.	.	.	.	.	1.22e-05	0	0	0	0	0	2.691e-05	0
7	100490940	100490940	C	T	exonic	ACHE	.	nonsynonymous	rs375157729	0.000179	.	-	-	.	.	.	.	.	.	.	.	1.22e-05	6.547e-05	0	0	0	0	8.974e-06	0
7	100491762	100491762	G	C	exonic	ACHE	.	nonsynonymous	rs371637317	0.000179	.	-	-	.	.	.	.	.	.	.	.	1.627e-05	0	0	0	0	0	3.325e-05	0
7	100491814	100491814	C	T	exonic	ACHE	.	nonsynonymous	rs369950352	0.000179	.	-	-	.	.	.	.	.	.	.	.	3.766e-05	0	0	0	0	0	7.75e-05	0
7	100491878	100491878	T	C	splicing	ACHE	NM_001302621:exon2:UTR5;NM_001367918:exon3:c.178-2A>G;NM_001367917:exon2:UTR5;NM_001367915:exon2:UTR5	.	.	0.000179	.	-	-	4.374e-05	.	.	.	.	.	.	.	0	0	0	0	0	0.0001	0	0
19	12996173	12996173	T	C	exonic	KLF1	.	nonsynonymous	rs777651468	0.0001791	.	-	-	.	.	.	.	.	.	.	.	9.055e-06	0	0	0	0	0	2.064e-05	0
19	45316808	45316808	G	A	exonic	BCAM	.	nonsynonymous	rs772105916	0.0001791	.	-	-	.	.	.	.	.	.	.	.	3.721e-05	0	5.969e-05	0	0	0	6.391e-05	0
19	45322747	45322747	G	A	exonic	BCAM	.	nonsynonymous	rs760583107	0.0001791	.	-	-	.	.	.	.	.	.	.	.	1.219e-05	0	5.958e-05	0	0	0	8.959e-06	0
19	49253875	49253875	C	T	exonic	FUT1	.	nonsynonymous	.	0.0001791	.	-	-	.	.	.	.	.	.	.	.	4.111e-06	0	0	0	0	0	9.041e-06	0
19	579604	579604	G	C	exonic	BSG	.	nonsynonymous	rs367570309	0.0001791	.	-	-	.	.	.	.	.	.	.	.	8.19e-06	0	0	0	0	0	9.084e-06	0
22	43089720	43089720	A	T	exonic	A4GALT	.	nonsynonymous	rs769260218	0.0001791	.	-	-	.	.	.	.	.	.	.	.	1.221e-05	0	0	0	0	0	1.798e-05	0
22	43089859	43089859	G	T	exonic	A4GALT	.	nonsynonymous	rs754072678	0.0001791	.	-	-	.	.	.	.	.	.	.	.	4.196e-06	0	0	0	0	0	9.277e-06	0
7	100490136	100490136	C	T	exonic	ACHE	.	nonsynonymous	rs148991713	0.0001791	.	-	-	.	.	.	.	.	.	.	.	4.514e-05	0.0001	0	0	0	0	6.358e-05	0
X	37545359	37545359	G	C	exonic	XK	.	nonsynonymous	rs782088477	0.0001791	.	-	-	.	.	.	.	.	.	.	.	5.763e-06	0	0	0	0	0	1.302e-05	0
19	10397793	10397793	G	-	exonic	ICAM4	.	frameshift	.	0.0001792	.	-	-	.	.	.	.	.	.	.	.	4.213e-06	0	0	0	0	0	9.39e-06	0
19	578049	578049	G	C	exonic	BSG	.	nonsynonymous	rs780569729	0.0001792	.	-	-	.	.	.	.	.	.	.	.	2.506e-05	6.886e-05	0	0	0	0	4.634e-05	0
19	582572	582602	TCCTGAGGCAGGTGCGGTGGGCGGGAGCTCC	-	exonic	BSG	.	frameshift	.	0.0001792	.	-	-	.	.	.	.	.	.	.	.	4.637e-06	0	0	0	0	0	1.05e-05	0
1	207669712	207669712	C	G	exonic	CR1	.	nonsynonymous	rs370940682	0.0001793	.	-	-	.	.	.	.	.	.	.	.	4.28e-06	0	0	0	0	0	9.642e-06	0
19	45315439	45315439	G	A	exonic	BCAM	.	nonsynonymous	rs759931794	0.0001793	.	-	-	.	.	.	.	.	.	.	.	1.35e-05	0	0	0	0	0	9.93e-06	0
19	45316785	45316785	G	C	exonic	BCAM	.	nonsynonymous	.	0.0001793	.	-	-	.	.	.	.	.	.	.	.	1.656e-05	0	8.954e-05	0	0	0	0	0.0002
19	578001	578001	G	A	exonic	BSG	.	nonsynonymous	rs537898048	0.0001793	.	-	-	.	.	.	.	.	.	.	.	1.649e-05	6.698e-05	0	0	0	0	2.739e-05	0
19	579528	579528	C	G	exonic	BSG	.	nonsynonymous	rs145196054	0.0001793	.	-	-	.	.	.	.	.	.	.	.	2.448e-05	0	0	0	0	0	5.413e-05	0
2	220083100	220083100	C	T	exonic	ABCB6	.	nonsynonymous	.	0.0001793	.	-	-	.	.	.	.	.	.	.	.	0	0	0	0	0	0	0	0
22	43088987	43088987	G	A	exonic	A4GALT	.	nonsynonymous	rs756022687	0.0001793	.	-	-	.	.	.	.	.	.	.	.	3.259e-05	0	0.0001	0	0	0	1.797e-05	0
19	45315447	45315447	C	G	exonic	BCAM	.	nonsynonymous	.	0.0001794	.	-	-	.	.	.	.	.	.	.	.	8.762e-06	0	0	0	0	0	1.933e-05	0
2	220083200	220083200	C	T	exonic	ABCB6	.	nonsynonymous	rs773656026	0.0001794	.	-	-	.	.	.	.	.	.	.	.	2.207e-05	0	0	0	0	0	4.978e-05	0
22	43088909	43088909	T	G	exonic	A4GALT	.	nonsynonymous	rs753162528	0.0001794	.	-	-	.	.	.	.	.	.	.	.	4.212e-06	0	0	0	0	0	9.06e-06	0
22	43089054	43089054	C	T	exonic	A4GALT	.	nonsynonymous	rs773946640	0.0001794	.	-	-	.	.	.	.	.	.	.	.	8.152e-06	0	2.979e-05	0	0	0	9.003e-06	0
22	43089147	43089147	G	C	exonic	A4GALT	.	nonsynonymous	.	0.0001794	.	-	-	.	.	.	.	.	.	.	.	9.105e-06	0	0	0	0	0	2.042e-05	0
19	45323978	45323978	G	C	exonic	BCAM	.	nonsynonymous	rs751624518	0.0001795	.	-	-	.	.	.	.	.	.	.	.	1.01e-05	0	0	0	0	0	2.143e-05	0
19	45323991	45323991	C	G	exonic	BCAM	.	nonsynonymous	.	0.0001795	.	-	-	.	.	.	.	.	.	.	.	1.998e-05	0	0	0	0	0	4.437e-05	0
22	43089353	43089353	C	T	exonic	A4GALT	.	nonsynonymous	rs368919958	0.0001795	.	-	-	.	.	.	.	.	.	.	.	2.446e-05	0	0	0	0	0	4.508e-05	0.0002
6	44187506	44187506	C	G	exonic	SLC29A1	.	nonsynonymous	.	0.0001797	.	-	-	.	.	.	.	.	.	.	.	2.392e-05	0	0	0	0	0	6.361e-05	0
19	12996599	12996599	C	T	exonic	KLF1	.	nonsynonymous	.	0.0001799	.	-	-	.	.	.	.	.	.	.	.	7.808e-06	0	0	0	0	0	2.269e-05	0
19	578122	578122	G	A	splicing	BSG	NM_001728:exon2:c.415+1G>A	.	.	0.0001799	.	-	-	2.827e-05	.	.	.	.	.	.	.	0	0.0002	0	0	0	1.297e-05	0	0
6	44187477	44187477	C	G	exonic	SLC29A1	.	nonsynonymous	.	0.0001799	.	-	-	.	.	.	.	.	.	.	.	7.926e-06	0	0	0	0	0	2.096e-05	0
X	2609466	2609466	C	G	exonic	CD99	.	nonsynonymous	.	0.0001799	.	-	-	.	.	.	.	.	.	.	.	4.956e-06	0	3.175e-05	0	0	0	0	0
6	31962428	31962428	C	G	exonic	C4A;C4B;C4B_2;LOC110384692	.	nonsynonymous	.	0.000182	.	-	-	.	.	.	.	.	.	.	.	4.14e-06	0	0	0	0	0	9.307e-06	0
6	31962459	31962459	C	T	exonic	C4A;C4B;C4B_2;LOC110384692	.	nonsynonymous	rs762474221	0.000182	.	-	-	.	.	.	.	.	.	.	.	3.338e-05	0	2.982e-05	0	0	0	4.703e-05	0.0002
6	31962081	31962081	C	T	exonic	C4A;C4B;C4B_2;LOC110384692	.	nonsynonymous	rs761757748	0.0001828	.	-	-	.	.	.	.	.	.	.	.	5.826e-06	0	0	0	0	6.089e-05	0	0
6	31962738	31962738	G	A	exonic	C4A;C4B;C4B_2;LOC110384692	.	nonsynonymous	.	0.0001828	.	-	-	.	.	.	.	.	.	.	.	1.952e-05	0	0	0	0	0	5.807e-05	0
6	31963295	31963295	G	A	exonic	C4A;C4B;C4B_2;LOC110384692	.	nonsynonymous	.	0.0001836	.	-	-	.	.	.	.	.	.	.	.	0.0001	0	0	0	0	0	0	0
6	31994819	31994819	C	T	exonic	C4B;C4B_2	.	nonsynonymous	rs563139801	0.0001865	.	-	-	.	.	.	.	.	.	.	.	2.886e-05	0	6.279e-05	0	0	0	2.313e-05	0
1	25633201	25633201	G	A	exonic	RHD	.	nonsynonymous	rs376674958	0.000214	.	-	-	.	.	.	.	.	.	.	.	8.622e-05	6.833e-05	3.113e-05	0	0	0	0.0002	0
1	207718688	207718688	C	T	exonic	CR1	.	nonsynonymous	rs200584485	0.0002537	.	-	-	.	.	.	.	.	.	.	.	7.936e-05	0.0002	0.0001	0	0	0	5.666e-05	0
1	207513736	207513736	G	T	exonic	CD55	.	nonsynonymous	.	0.0003577	.	-	-	.	.	.	.	.	.	.	.	0	0	0	0	0	0	0	0
1	207684969	207684969	A	G	exonic	CR1	.	nonsynonymous	rs751749798	0.0003577	.	-	-	.	.	.	.	.	.	.	.	8.127e-06	0	0	0	0	0	1.791e-05	0
1	207697159	207697159	C	T	exonic	CR1	.	stopgain	.	0.0003577	.	-	-	4.165e-06	.	.	.	.	.	.	.	0	0	0	0	0	9.312e-06	0	0
1	207697243	207697246	AATG	-	exonic	CR1	.	frameshift	.	0.0003577	.	-	-	.	.	.	.	.	.	.	.	4.192e-06	0	0	0	0	0	9.38e-06	0
1	207748997	207748997	T	G	exonic	CR1	.	nonsynonymous	rs758055423	0.0003577	.	-	-	.	.	.	.	.	.	.	.	2.44e-05	0	0	0	0	0	5.387e-05	0
1	43308541	43308541	C	T	exonic	ERMAP	.	nonsynonymous	rs149293005	0.0003577	.	-	-	.	.	.	.	.	.	.	.	1.624e-05	6.535e-05	0	0	0	0	2.685e-05	0
12	14993559	14993559	G	C	exonic	ART4	.	nonsynonymous	.	0.0003577	.	-	-	.	.	.	.	.	.	.	.	4.067e-06	0	0	0	0	0	8.968e-06	0
17	42330648	42330648	C	T	exonic	SLC4A1	.	nonsynonymous	rs750490778	0.0003577	.	-	-	.	.	.	.	.	.	.	.	2.035e-05	0	5.956e-05	0	0.0001	0	8.981e-06	0
19	5844622	5844622	C	G	exonic	FUT3	.	nonsynonymous	rs200524827	0.0003577	.	-	-	.	.	.	.	.	.	.	.	2.843e-05	0	0	0	0	0	6.271e-05	0
2	220077786	220077786	G	A	exonic	ABCB6	.	nonsynonymous	rs778457867	0.0003577	.	-	-	.	.	.	.	.	.	.	.	6.118e-05	6.614e-05	5.963e-05	0	0	0	0.0001	0
3	160804163	160804163	T	C	exonic	B3GALNT1	.	nonsynonymous	rs377618969	0.0003577	.	-	-	.	.	.	.	.	.	.	.	6.908e-05	0	0.0001	0	0	0	9.861e-05	0
4	145038063	145038063	C	A	exonic	GYPA	.	nonsynonymous	rs746425624	0.0003577	.	-	-	.	.	.	.	.	.	.	.	1.221e-05	0	0	0	0	0	2.697e-05	0
6	44201238	44201238	C	G	exonic	SLC29A1	.	nonsynonymous	rs375753872	0.0003577	.	-	-	.	.	.	.	.	.	.	.	4.873e-05	0	0	0	0	0	0.0001	0
6	49583367	49583367	C	T	exonic	RHAG	.	nonsynonymous	rs765971111	0.0003577	.	-	-	.	.	.	.	.	.	.	.	1.218e-05	0	0	0	0	0	8.953e-06	0
7	142658903	142658903	C	T	exonic	KEL	.	nonsynonymous	rs183462563	0.0003577	.	-	-	.	.	.	.	.	.	.	.	2.437e-05	0	0	0	0	4.484e-05	3.582e-05	0
7	30963209	30963209	G	A	exonic	AQP1	.	nonsynonymous	rs761409742	0.0003577	.	-	-	.	.	.	.	.	.	.	.	6.108e-05	0	2.981e-05	0	0	0	0.0001	0
X	2641400	2641400	A	G	exonic	CD99	.	nonsynonymous	rs753924080	0.0003577	.	-	-	.	.	.	.	.	.	.	.	2.033e-05	0	0	0	0	0	4.488e-05	0
X	48652537	48652537	C	T	exonic	GATA1	.	nonsynonymous	rs782599587	0.0003577	.	-	-	.	.	.	.	.	.	.	.	3.332e-05	0	0	0	0	0	7.408e-05	0
11	45832822	45832822	A	G	exonic	SLC35C1	.	nonsynonymous	rs759504632	0.0003578	.	-	-	.	.	.	.	.	.	.	.	1.387e-05	0	0	0	0	0	2.992e-05	0
6	44200562	44200562	T	G	exonic	SLC29A1	.	nonsynonymous	rs763253325	0.0003578	.	-	-	.	.	.	.	.	.	.	.	4.094e-06	0	0	0	0	0	9.005e-06	0
9	33443888	33443888	C	T	exonic	AQP3	.	nonsynonymous	.	0.0003578	.	-	-	.	.	.	.	.	.	.	.	4.07e-06	0	0	0	0	0	8.978e-06	0
19	12996139	12996139	G	T	exonic	KLF1	.	nonsynonymous	.	0.0003579	.	-	-	.	.	.	.	.	.	.	.	1.536e-05	0	0	0	0	0	3.641e-05	0
19	10397720	10397720	T	G	exonic	ICAM4	.	nonsynonymous	rs773884984	0.000358	.	-	-	.	.	.	.	.	.	.	.	2.074e-05	0	0	0	0	0	2.256e-05	0
7	100491723	100491723	C	T	exonic	ACHE	.	nonsynonymous	rs371989032	0.0003583	.	-	-	.	.	.	.	.	.	.	.	2.051e-05	0	4.783e-05	0	0	0	2.935e-05	0
1	25629933	25629933	G	A	exonic	RHD	.	nonsynonymous	.	0.0004275	.	-	-	.	.	.	.	.	.	.	.	0	0	0	0	0	0	0	0
1	25735282	25735282	C	T	exonic	RHCE	.	nonsynonymous	rs200598291	0.0004329	.	-	-	.	.	.	.	.	.	.	.	5.404e-05	0	0	0	0	0	0.0001	0
1	207697307	207697307	G	T	exonic	CR1	.	nonsynonymous	rs753515222	0.0005365	.	-	-	.	.	.	.	.	.	.	.	3.29e-05	0	0	0	0	0	7.293e-05	0
2	127447873	127447873	C	T	exonic	GYPC	.	nonsynonymous	rs144320100	0.0005365	.	-	-	.	.	.	.	.	.	.	.	9.343e-05	0	0	0	5.798e-05	0	0.0002	0
6	44200135	44200135	G	C	exonic	SLC29A1	.	nonsynonymous	rs371380962	0.0005365	.	-	-	.	.	.	.	.	.	.	.	4.061e-06	0	0	0	0	0	8.952e-06	0
19	5844351	5844351	G	A	exonic	FUT3	.	nonsynonymous	rs200140355	0.0005367	.	-	-	.	.	.	.	.	.	.	.	2.447e-05	0.0001	0	0	0	0	3.603e-05	0
15	74726195	74726203	GGCGGGCCA	-	exonic	SEMA7A	.	nonframeshift	.	0.0005409	.	-	-	.	.	.	.	.	.	.	.	0	0	0	0	0	0	0	0
17	42335883	42335883	C	T	exonic	SLC4A1	.	nonsynonymous	rs141370158	0.0007153	.	-	22.0567	0	3.243e-05	0	0	0	0	0	6.697e-05	4.468e-05	0	2.979e-05	0	0	0	8.956e-05	0
1	25655490	25655490	G	C	exonic	RHD	.	nonsynonymous	rs750782245	0.0006421	.	-	16.6218	0	3.863e-05	0.0001	0	0	0	0	0	3.229e-05	0.0001	0	0	0	0	4.369e-05	0.0002
19	579647	579647	C	T	exonic	BSG	.	nonsynonymous	rs764956985	0.0005369	.	-	16.6171	0	3.231e-05	0	0	0	0	0	6.673e-05	3.353e-05	0	0	0	5.836e-05	0	4.702e-05	0.0002
1	43308853	43308853	C	T	exonic	ERMAP	.	nonsynonymous	rs140583376	0.0005365	.	-	16.6151	0	3.229e-05	0	0	0	0	0	6.668e-05	6.227e-05	0.0002	0	0	0	0	0.0001	0
1	207753750	207753750	C	T	exonic	CR1	.	nonsynonymous	rs368172549	0.0005365	.	-	16.5689	0.001	3.238e-05	0	0	0	0	0	0	2.034e-05	6.542e-05	0	0	0	0	8.976e-06	0
4	144798004	144798004	T	C	exonic	GYPE	.	nonsynonymous	rs758485761	0.0003577	.	-	11.0846	0	3.227e-05	0	0	0	0	0	6.66e-05	1.646e-05	0	9.011e-05	0	0	0	9.106e-06	0
19	5832038	5832038	G	A	exonic	FUT6	.	nonsynonymous	.	0.0003582	.	-	11.0829	0	3.232e-05	0	0	0	0	0	6.676e-05	1.224e-05	0	5.956e-05	0	0	0	9.007e-06	0
4	144797933	144797933	A	G	exonic	GYPE	.	nonsynonymous	.	0.0003577	.	-	11.0812	0	3.228e-05	0.0001	0	0	0	0	0	.	.	.	.	.	.	.	.
4	89016681	89016681	A	G	exonic	ABCG2	.	nonsynonymous	.	0.0003577	.	-	11.0777	0	3.229e-05	0	0	0	0	0	6.667e-05	4.064e-06	0	0	0	0	0	8.964e-06	0
6	49604383	49604383	A	G	exonic	RHAG	.	nonsynonymous	.	0.0003577	.	-	11.0777	0	3.229e-05	0.0001	0	0	0	0	0	8.125e-06	0	0	0	0	0	1.792e-05	0
19	49206295	49206295	G	A	exonic	FUT2	.	nonsynonymous	rs780666463	0.0003578	.	-	11.0774	0	3.23e-05	0	0	0	0	0	6.67e-05	1.629e-05	0	0	0	0	0	3.581e-05	0
9	136029281	136029281	G	A	exonic	GBGT1	.	nonsynonymous	rs759428295	0.0003578	.	-	11.0774	0	3.23e-05	0	0	0	0	0	6.673e-05	8.194e-06	0	0	0	5.8e-05	0	9.053e-06	0
6	10529607	10529609	AAG	-	exonic	GCNT2	.	nonframeshift	rs747596532	0.0003577	.	-	11.0743	0	3.23e-05	0	0	0	0	0	6.666e-05	5.704e-05	0	2.979e-05	0	0	4.484e-05	9.004e-05	0
7	30951867	30951867	A	G	exonic	AQP1	.	nonsynonymous	rs143467679	0.0003577	.	-	11.0743	0	3.23e-05	0	0	0	0	0	6.666e-05	8.299e-05	0	2.979e-05	0	0	0	0.0002	0
6	44198209	44198209	G	A	exonic	SLC29A1	.	nonsynonymous	rs368183517	0.0003577	.	-	11.0709	0	3.231e-05	0	0	0	0	0	6.671e-05	2.846e-05	0	2.978e-05	0	0	0	2.687e-05	0
19	49206688	49206688	C	A	exonic	FUT2	.	nonsynonymous	rs149058386	0.0003579	.	-	11.0702	0	3.233e-05	0	0	0	0	0	6.67e-05	6.124e-05	0	0	0	0	0	0.0001	0
4	89052266	89052266	G	A	exonic	ABCG2	.	nonsynonymous	rs200727306	0.0003577	.	-	11.0675	0	3.232e-05	0	0.0012	0	0	0	0	4.878e-05	0	0.0002	0	0	0	2.69e-05	0.0002
7	100491790	100491790	G	C	exonic	ACHE	.	nonsynonymous	.	0.0003579	.	-	11.0668	0	3.234e-05	0	0	0	0	0	6.675e-05	.	.	.	.	.	.	.	.
17	42335432	42335432	T	C	exonic	SLC4A1	.	nonsynonymous	rs781401079	0.0003577	.	-	11.064	0	3.233e-05	0	0	0	0	0	6.674e-05	6.904e-05	0	2.978e-05	0	0	0	0.0001	0
6	44197338	44197338	C	T	exonic	SLC29A1	.	nonsynonymous	rs748730737	0.0003577	.	-	11.064	0	3.233e-05	0	0	0	0	0	6.676e-05	4.476e-05	0	0.0002	0	0	0	3.594e-05	0
19	5844536	5844536	C	G	exonic	FUT3	.	nonsynonymous	rs565225343	0.0003577	.	-	11.0606	0	3.234e-05	0	0	0	0	0	6.68e-05	2.436e-05	0	0	0	0	0	3.581e-05	0
19	10398254	10398254	G	A	exonic	ICAM4	.	nonsynonymous	rs750773201	0.0003578	.	-	11.0603	0	3.235e-05	0	0	0	0	0	6.681e-05	4.876e-05	0	0	0	0	0	0.0001	0
19	5832461	5832461	C	T	exonic	FUT6	.	nonsynonymous	rs141062404	0.0003577	.	-	11.0572	0	3.235e-05	0	0	0	0	0	6.677e-05	4.064e-05	0	0	0	0	4.488e-05	7.169e-05	0
19	5844834	5844834	G	A	exonic	FUT3	.	nonsynonymous	rs781517394	0.0003577	.	-	11.0572	0	3.235e-05	0	0	0	0	0	6.684e-05	8.192e-06	0	0	0	0	0	1.813e-05	0
9	136037793	136037793	G	T	exonic	GBGT1	.	nonsynonymous	rs140076798	0.0007156	.	-	11.0569	0	6.472e-05	0	0	0	0	0	0.0001	0.0001	0	0.0002	0	0	0	0.0002	0.0002
2	220081167	220081167	C	A	exonic	ABCB6	.	nonsynonymous	.	0.0003577	.	-	11.0469	0	3.238e-05	0	0	0	0	0	6.688e-05	.	.	.	.	.	.	.	.
6	31962423	31962423	T	G	exonic	C4A;C4B;C4B_2;LOC110384692	.	nonsynonymous	.	0.0003638	.	-	11.0176	0	3.302e-05	0	0	0	0	0	6.886e-05	4.14e-06	0	0	0	0	0	0	0.0002
18	43310347	43310347	A	G	exonic	SLC14A1	.	nonsynonymous	rs146079238	0.001073	.	-	10.73	0.001	0.0001	0	0	0	0	0.0003	0.0001	0.0004	0.0001	0	0	0	8.969e-05	0.0007	0.0007
6	31995018	31995018	C	A	exonic	C4B;C4B_2	.	nonsynonymous	rs762220702	0.0005589	.	-	10.6864	0	5.23e-05	0	0	0	0	0	0.0001	0.0002	0	0.0007	0	0	0	0.0002	0.0005
1	207532925	207532925	G	A	exonic	CD55	.	nonsynonymous	.	0.0003577	.	-	10.3471	0	3.457e-05	0	0	0	0	0	7.148e-05	8.575e-06	0	0	0	0	0	1.869e-05	0
11	35219785	35219785	C	A	exonic	CD44	.	nonsynonymous	rs370440642	0.0005367	.	-	8.31062	0	6.458e-05	0	0	0	0	0	0.0001	4.068e-05	0	0	0	0	0	8.978e-05	0
4	89060951	89060961	TTCGATAATAT	-	exonic	ABCG2	.	frameshift	rs565722112	0.0005365	.	-	8.3101	0	6.456e-05	0	0.0012	0	0	0	6.66e-05	0.0002	0	0.0009	0	0	0	9.892e-05	0.0002
11	45832816	45832816	G	T	exonic	SLC35C1	.	nonsynonymous	rs377292146	0.0005367	.	-	8.30676	0	6.461e-05	0.0001	0	0	0	0	6.668e-05	3.598e-05	0	0	0	0	0	7.806e-05	0
15	74704230	74704230	T	C	exonic	SEMA7A	.	nonsynonymous	rs771078590	0.0005365	.	-	8.29981	0	6.464e-05	0	0.0012	0	0	0	6.672e-05	3.256e-05	0	0	0	0	0	6.291e-05	0.0002
7	30963176	30963176	G	A	exonic	AQP1	.	nonsynonymous	rs149637560	0.0005365	.	-	8.29853	0	6.465e-05	0.0001	0	0	0	0	6.675e-05	3.658e-05	0	0	0	0.0001	0	6.274e-05	0
X	48649712	48649712	G	A	exonic	GATA1	.	nonsynonymous	rs149753411	0.0003577	.	-	7.68256	0	4.656e-05	0	0	0	0	0	9.596e-05	8.774e-05	0	0.0002	0	0	0	0.0001	0
X	48650391	48650391	G	A	exonic	GATA1	.	nonsynonymous	rs200509606	0.0003577	.	-	7.64153	0	4.681e-05	0	0	0	0	0.0004	0	0.0002	0	0.0006	0.0001	0	0.0003	6.243e-05	0.002
4	144826639	144826639	C	T	exonic	GYPE	.	nonsynonymous	rs369034488	0.0007153	.	-	7.38641	0	9.684e-05	0.0002	0	0	0	0	6.662e-05	0.0001	0.0002	0.0001	0	0	0	0.0002	0.0002
6	10586389	10586389	T	C	exonic	GCNT2	.	nonsynonymous	rs535308444	0.0007153	.	-	7.3826	0.002	9.689e-05	0	0	0.0033	0	0	0	0.003	6.534e-05	2.978e-05	0.0003	5.798e-05	0	2.688e-05	0.0011
1	207707606	207707606	G	T	exonic	CR1	.	nonsynonymous	rs200755424	0.008811	.	-	7.3425	0	0.0012	0.0018	0	0	0	0	0	.	.	.	.	.	.	.	.
9	136030592	136030592	A	G	exonic	GBGT1	.	nonsynonymous	rs138467094	0.0007156	.	-	7.156	0	0.0001	0.0001	0	0	0	0	0.0002	0.0002	6.538e-05	0.0003	0	0.0003	0	0.0004	0.0002
1	207718749	207718749	C	A	exonic	CR1	.	nonsynonymous	rs754769140	0.00029	.	-	6.16235	0	4.706e-05	0.0001	0	0	0	0	0	4.203e-05	0	4.09e-05	0	0	0	8.603e-05	0
6	31964654	31964654	C	T	exonic	C4A;C4B;C4B_2;LOC110384692	.	nonsynonymous	rs201113435	0.0003654	.	-	6.03967	0	6.05e-05	0	0	0	0	0	0.0001	9.398e-06	0	0	0	0	0	0	0.0004
6	49574626	49574626	G	T	exonic	RHAG	.	nonsynonymous	rs141051794	0.002861	.	-	5.722	0	0.0005	0.0001	0	0	0	0.0006	0.0009	0.0003	6.537e-05	0	0	0	0.0001	0.0006	0.0002
22	43089338	43089338	A	C	exonic	A4GALT	.	nonsynonymous	rs779713387	0.0003589	.	-	5.55487	0	6.461e-05	0.0001	0	0	0	0	6.668e-05	2.039e-05	0.0001	0	0	0	0	2.708e-05	0
15	74726189	74726189	C	A	exonic	SEMA7A	.	nonsynonymous	.	0.0001803	.	-	5.55111	0	3.248e-05	0	0	0	0	0	6.681e-05	0	0	0	0	0	0	0	0
19	49253932	49253932	G	A	exonic	FUT1	.	nonsynonymous	rs572327966	0.0001791	.	-	5.54318	0.001	3.231e-05	0	0	0	0	0	0	6.536e-05	6.585e-05	0.0002	0	0	0	8.132e-05	0
19	577929	577929	C	T	exonic	BSG	.	nonsynonymous	rs371435815	0.0001794	.	-	5.54217	0.001	3.237e-05	0	0	0	0	0	0	7.157e-05	0	6.113e-05	0	0	0	0.0001	0
11	35223292	35223292	G	A	exonic	CD44	.	nonsynonymous	.	0.0003578	.	-	5.54127	0	6.457e-05	0	0	0	0	0	0.0001	4.069e-06	0	0	0	0	0	8.983e-06	0
4	89060961	89060961	T	C	exonic	ABCG2	.	nonsynonymous	.	0.0001788	.	-	5.54075	0	3.227e-05	0.0001	0	0	0	0	0	.	.	.	.	.	.	.	.
6	49578786	49578786	C	T	exonic	RHAG	.	nonsynonymous	rs749005033	0.0001788	.	-	5.54075	0	3.227e-05	0.0001	0	0	0	0	0	1.626e-05	0	0	0	0	0	2.693e-05	0.0002
7	142658081	142658081	T	C	exonic	KEL	.	nonsynonymous	rs148292067	0.0001788	.	-	5.54075	0	3.227e-05	0	0	0	0	0	6.661e-05	8.123e-06	0	0	0	0	0	1.791e-05	0
11	35227668	35227668	C	T	exonic	CD44	.	nonsynonymous	rs761009096	0.0001789	.	-	5.54041	0	3.229e-05	0	0	0	0	0	6.662e-05	2.069e-05	0	0	0	0	0	4.545e-05	0
9	136031411	136031411	G	A	exonic	GBGT1	.	nonsynonymous	rs750121195	0.0001789	.	-	5.54041	0	3.229e-05	0	0	0	0	0	6.664e-05	2.843e-05	0	0	0	0	0	6.269e-05	0
19	577996	577996	C	T	exonic	BSG	.	nonsynonymous	rs142446858	0.000538	.	-	5.54011	0	9.711e-05	0	0	0	0	0	0.0002	0.0002	0	0	0	0	4.541e-05	0.0004	0
1	207696997	207696997	T	G	exonic	CR1	.	nonsynonymous	rs377171662	0.0003577	.	-	5.53972	0	6.457e-05	0.0001	0	0	0	0	6.661e-05	7.311e-05	0	5.958e-05	0	0	0	0.0001	0.0002
19	581568	581568	G	A	exonic	BSG	.	nonsynonymous	rs139776734	0.0001792	.	-	5.53941	0	3.235e-05	0	0	0	0	0	6.681e-05	0.0001	7.786e-05	3.194e-05	0	0	0	0.0001	0.0002
1	207697147	207697147	G	A	exonic	CR1	.	nonsynonymous	rs768650170	0.0001788	.	-	5.53903	0	3.228e-05	0.0001	0	0	0	0	0	3.314e-05	0	2.998e-05	0	0.0001	0	3.694e-05	0
1	207760766	207760766	A	C	exonic	CR1	.	nonsynonymous	.	0.0001788	.	-	5.53903	0	3.228e-05	0	0	0	0	0	6.66e-05	1.626e-05	0	0	0	0	0	3.584e-05	0
1	25701881	25701881	C	G	exonic	RHCE	.	nonsynonymous	rs756081188	0.0001788	.	-	5.53903	0	3.228e-05	0	0	0	0	0	6.664e-05	4.066e-06	0	0	0	0	0	8.976e-06	0
1	43296780	43296780	G	A	exonic	ERMAP	.	nonsynonymous	rs200071273	0.0001788	.	-	5.53903	0	3.228e-05	0	0.0012	0	0	0	0	0.0004	0	2.982e-05	0	0	0	6.43e-05	0.0005
18	43311046	43311046	A	G	exonic	SLC14A1	.	nonsynonymous	.	0.0001788	.	-	5.53903	0	3.228e-05	0	0	0	0	0	6.662e-05	4.062e-06	0	0	0	0	0	0	0.0002
4	89022455	89022455	A	G	exonic	ABCG2	.	nonsynonymous	rs750568956	0.0001788	.	-	5.53903	0	3.228e-05	0	0	0	0	0	6.661e-05	2.031e-05	0	0.0001	0	0	0	0	0.0002
X	2656285	2656285	G	A	exonic	CD99	.	nonsynonymous	rs762715212	0.0001788	.	-	5.53903	0	3.228e-05	0.0001	0	0	0	0	0	4.066e-06	0	0	0	0	0	8.975e-06	0
1	207782998	207782998	G	A	exonic	CR1	.	nonsynonymous	rs555635198	0.0005365	.	-	5.53892	0.002	9.686e-05	0	0	0	0	0.0003	0	0.002	6.856e-05	0	0	5.892e-05	0	4.856e-05	0.0004
11	35226143	35226143	G	A	exonic	CD44	.	nonsynonymous	rs190041845	0.0001789	.	-	5.5387	0	3.23e-05	0	0	0	0	0	6.668e-05	6.102e-05	0	0	0	0.0002	0	0.0001	0
11	836311	836311	A	G	exonic	CD151	.	nonsynonymous	rs747742714	0.000179	.	-	5.53837	0	3.232e-05	0	0.0012	0	0	0	0	0.0001	0.0001	0.0006	0	0	0	2.712e-05	0
15	74726149	74726149	-	AGC	exonic	SEMA7A	.	nonframeshift	.	0.0001801	.	-	5.53813	0	3.252e-05	0.0001	0	0	0	0	0	0	0	0	0	0	0	0	0
X	2644348	2644348	G	A	exonic	CD99	.	nonsynonymous	rs188016181	0.0003577	.	-	5.53801	0	6.459e-05	0.0001	0	0	0	0	6.668e-05	2.033e-05	6.535e-05	0	0	0	0	3.592e-05	0
9	136029418	136029418	C	T	exonic	GBGT1	.	nonsynonymous	rs150021604	0.0005367	.	-	5.53756	0	9.692e-05	0.0001	0	0	0	0.0003	6.671e-05	0.0003	6.539e-05	0.0003	0	0	8.97e-05	0.0005	0.0007
1	207499062	207499062	A	G	exonic	CD55	.	nonsynonymous	rs765300495	0.0001788	.	-	5.53732	0	3.229e-05	0	0.0012	0	0	0	0	2.456e-05	0	0	0	0	0	4.487e-05	0.0002
1	207697331	207697331	C	T	exonic	CR1	.	nonsynonymous	rs375365893	0.0001788	.	-	5.53732	0	3.229e-05	0	0	0	0	0	6.663e-05	4.107e-05	0.0003	0.0001	0	0	0	9.099e-06	0
1	207782835	207782835	C	T	exonic	CR1	.	nonsynonymous	rs769058005	0.0001788	.	-	5.53732	0	3.229e-05	0	0	0	0	0	6.665e-05	0	0	0	0	0	0	0	0
1	207782838	207782838	C	T	exonic	CR1	.	nonsynonymous	rs746717987	0.0001788	.	-	5.53732	0	3.229e-05	0	0	0	0	0	6.662e-05	6.502e-05	0	0	0	5.8e-05	0	7.166e-05	0
1	207795326	207795326	G	C	exonic	CR1	.	nonsynonymous	rs376203607	0.0001788	.	-	5.53732	0	3.229e-05	0	0	0	0.0006	0	0	1.754e-05	0	3.197e-05	0	0.0002	0	0	0
2	220079178	220079178	C	T	exonic	ABCB6	.	nonsynonymous	rs758314006	0.0001788	.	-	5.53732	0	3.229e-05	0	0.0012	0	0	0	0	0.0001	0	0.0005	0	0	0	3.581e-05	0.0005
4	89034502	89034502	G	A	exonic	ABCG2	.	nonsynonymous	rs560659849	0.0001788	.	-	5.53732	0	3.229e-05	0.0001	0	0	0	0	0	0.0001	0	2.978e-05	0	0	0	6.274e-05	0
4	89053770	89053770	C	T	exonic	ABCG2	.	nonsynonymous	rs199976573	0.0001788	.	-	5.53732	0	3.229e-05	0	0	0	0	0	6.661e-05	6.095e-05	0	0.0001	0	0	8.97e-05	7.171e-05	0
7	142643355	142643355	A	G	exonic	KEL	.	nonsynonymous	rs149225200	0.0001788	.	-	5.53732	0	3.229e-05	0.0001	0	0	0	0	0	8.127e-06	0	2.979e-05	0	0	0	8.958e-06	0
6	10556705	10556707	ATT	-	exonic	GCNT2	.	nonframeshift	rs781422504	0.0003577	.	-	5.53715	0	6.46e-05	0	0	0	0	0	0.0001	5.693e-05	0	0	0	0	0	0.0001	0.0002
9	136029008	136029008	G	A	exonic	GBGT1	.	nonsynonymous	rs189095621	0.0001789	.	-	5.53699	0	3.231e-05	0.0001	0	0	0	0	0	3.488e-05	6.625e-05	0	0	0	0	5.734e-05	0
11	45832872	45832872	G	A	exonic	SLC35C1	.	nonsynonymous	rs371853940	0.000179	.	-	5.53665	0	3.233e-05	0	0	0	0	0	6.673e-05	3.22e-05	8.598e-05	0	0	0	0	3.931e-05	0
1	159175599	159175599	C	T	exonic	ACKR1	.	nonsynonymous	rs755522992	0.0001788	.	-	5.5356	0	3.23e-05	0	0	0	0	0	6.668e-05	4.075e-06	0	0	0	0	0	9e-06	0
1	25687174	25687174	G	A	exonic	TMEM50A	.	nonsynonymous	rs375169657	0.0001788	.	-	5.5356	0	3.23e-05	0	0	0	0	0	6.668e-05	2.844e-05	0	0	0	0	0	6.273e-05	0
1	43308539	43308539	C	T	exonic	ERMAP	.	nonsynonymous	rs370816316	0.0001788	.	-	5.5356	0	3.23e-05	0	0	0	0	0	6.666e-05	6.091e-05	0	0	0	0	0	0.0001	0
15	74706939	74706939	G	A	exonic	SEMA7A	.	nonsynonymous	rs376610413	0.0001788	.	-	5.5356	0	3.23e-05	0	0	0	0	0	6.668e-05	7.715e-05	0.0001	0	0	5.798e-05	0	9.846e-05	0
17	42336631	42336631	G	A	exonic	SLC4A1	.	nonsynonymous	rs778266623	0.0001788	.	-	5.5356	0	3.23e-05	0	0	0	0	0	6.666e-05	1.63e-05	6.616e-05	0	0	0	0	2.7e-05	0
17	42336707	42336707	C	T	exonic	SLC4A1	.	nonsynonymous	rs780256979	0.0001788	.	-	5.5356	0	3.23e-05	0	0.0012	0	0	0	0	0.0001	0	0.0005	0	0	0	4.565e-05	0.0009
19	5831561	5831561	A	C	exonic	FUT6	.	nonsynonymous	.	0.0001788	.	-	5.5356	0	3.23e-05	0	0	0	0	0	6.667e-05	8.121e-06	0	0	0	0	0	1.79e-05	0
2	220075006	220075006	A	C	exonic	ABCB6	.	nonsynonymous	.	0.0001788	.	-	5.5356	0	3.23e-05	0	0	0	0	0	6.668e-05	.	.	.	.	.	.	.	.
6	10529383	10529383	G	A	exonic	GCNT2	.	nonsynonymous	rs77950633	0.0001788	.	-	5.5356	0	3.23e-05	0	0	0	0	0	6.668e-05	0.0001	0	0	0	0.0002	0.0002	0.0003	0
6	10556693	10556693	G	A	exonic	GCNT2	.	nonsynonymous	rs765131802	0.0001788	.	-	5.5356	0	3.23e-05	0	0	0	0	0.0003	0	2.441e-05	0	0	0	0	0.0002	1.796e-05	0
6	10556823	10556823	C	T	exonic	GCNT2	.	nonsynonymous	rs767815975	0.0001788	.	-	5.5356	0	3.23e-05	0	0	0	0	0	6.666e-05	2.846e-05	0	0	0	0	0	6.28e-05	0
7	142638443	142638443	G	A	exonic	KEL	.	nonsynonymous	rs373438959	0.0001788	.	-	5.5356	0	3.23e-05	0	0	0	0	0	6.669e-05	8.134e-06	0	0	0	0	0	8.973e-06	0.0002
7	142658191	142658191	C	T	exonic	KEL	.	nonsynonymous	.	0.0001788	.	-	5.5356	0	3.23e-05	0	0	0	0	0	6.662e-05	1.22e-05	0	0	0	0	0	1.794e-05	0
15	74710277	74710277	G	A	exonic	SEMA7A	.	nonsynonymous	rs768477715	0.0003577	.	-	5.53544	0	6.462e-05	0	0	0	0	0	0.0001	4.07e-05	0	8.935e-05	0	0	0	5.389e-05	0
9	136029575	136029575	A	T	exonic	GBGT1	.	nonsynonymous	rs776225870	0.0001789	.	-	5.53527	0	3.232e-05	0	0.0012	0	0	0	0	1.738e-05	0	6.346e-05	0	0	0	1.912e-05	0
7	100491774	100491774	C	G	exonic	ACHE	.	nonsynonymous	rs777475140	0.000179	.	-	5.53494	0	3.234e-05	0	0	0	0	0	6.678e-05	8.018e-06	9.825e-05	0	0	0	0	0	0
1	207787796	207787796	T	C	exonic	CR1	.	nonsynonymous	rs61822976	0.0005365	.	-	5.53492	0	9.693e-05	0.0001	0	0	0	0	0.0001	0.0005	0.0001	9.144e-05	0.0001	0	9.14e-05	0.0009	0
1	207782839	207782839	G	A	exonic	CR1	.	nonsynonymous	rs370975278	0.0001788	.	-	5.53389	0	3.231e-05	0	0	0	0	0	6.667e-05	7.316e-05	0	2.98e-05	0	0	0	0.0002	0
17	42331913	42331913	G	C	exonic	SLC4A1	.	nonsynonymous	rs199929662	0.0001788	.	-	5.53389	0	3.231e-05	0.0001	0	0	0	0	0	2.031e-05	0	0	0	0	0	4.478e-05	0
2	220077154	220077156	GTC	-	exonic	ABCB6	.	nonframeshift	rs774269421	0.0001788	.	-	5.53389	0	3.231e-05	0	0.0012	0	0	0	0	5.279e-05	0	8.933e-05	0	0	0	8.951e-05	0
4	145040868	145040868	C	G	exonic	GYPA	.	nonsynonymous	rs45518635	0.0001788	.	-	5.53389	0	3.231e-05	0.0001	0	0	0	0	0	8.555e-05	6.537e-05	0.0004	0	5.82e-05	0	3.592e-05	0
6	44198194	44198194	G	A	exonic	SLC29A1	.	nonsynonymous	rs140073112	0.0001788	.	-	5.53389	0	3.231e-05	0	0	0	0	0	6.67e-05	4.472e-05	0	0	0	0	0	9.851e-05	0
17	42327860	42327860	C	T	exonic	SLC4A1	.	nonsynonymous	rs189300762	0.0003577	.	-	5.53373	0	6.464e-05	0	0	0	0	0	0.0001	2.032e-05	0	0	0	0	0	4.477e-05	0
19	49254438	49254438	T	C	exonic	FUT1	.	nonsynonymous	rs200808269	0.0001789	.	-	5.53356	0	3.233e-05	0	0	0	0.0006	0	0	5.687e-05	0	0	0	0.0005	0	5.374e-05	0
9	33442909	33442909	C	T	exonic	AQP3	.	nonsynonymous	rs777633399	0.0001789	.	-	5.53356	0	3.233e-05	0.0001	0	0	0	0	0	1.624e-05	6.534e-05	0	0	0	0	1.79e-05	0
1	43308478	43308478	C	T	exonic	ERMAP	.	nonsynonymous	rs757853694	0.0001788	.	-	5.53218	0	3.232e-05	0	0	0	0	0	6.67e-05	2.437e-05	6.534e-05	0	0	0	0	4.476e-05	0
15	74704266	74704266	C	T	exonic	SEMA7A	.	nonsynonymous	rs376631054	0.0001788	.	-	5.53218	0	3.232e-05	0.0001	0	0	0	0	0	3.252e-05	0	2.978e-05	0	0.0001	0	4.483e-05	0
2	127451491	127451491	C	T	exonic	GYPC	.	nonsynonymous	rs531807314	0.0001788	.	-	5.53218	0.001	3.232e-05	0	0	0	0	0	0	0.0003	0	2.979e-05	0	0	0	1.792e-05	0.0004
3	160818961	160818961	C	T	exonic	B3GALNT1	.	nonsynonymous	.	0.0001788	.	-	5.53218	0	3.232e-05	0	0	0	0	0	6.67e-05	2.273e-05	0	0	0	0	0	5.697e-05	0
4	145040859	145040859	T	G	exonic	GYPA	.	nonsynonymous	rs45495595	0.0001788	.	-	5.53218	0	3.232e-05	0.0001	0	0	0	0	0	2.853e-05	6.537e-05	0	0	5.821e-05	0	4.49e-05	0
11	45832681	45832681	A	G	exonic	SLC35C1	.	nonsynonymous	rs756683159	0.0001789	.	-	5.53185	0	3.234e-05	0	0	0	0	0	6.683e-05	5.728e-05	0	5.959e-05	0	0	0	9.889e-05	0.0002
7	100490794	100490794	C	T	exonic	ACHE	.	nonsynonymous	.	0.000179	.	-	5.53152	0	3.236e-05	0.0001	0	0	0	0	0	.	.	.	.	.	.	.	.
15	74703898	74703898	G	A	exonic	SEMA7A	.	nonsynonymous	rs779532079	0.0001788	.	-	5.53047	0	3.233e-05	0	0	0	0	0	6.676e-05	1.898e-05	0	3.414e-05	0	0.0001	0	1.036e-05	0
18	43319153	43319153	T	C	exonic	SLC14A1	.	nonsynonymous	rs778424269	0.0001788	.	-	5.53047	0	3.233e-05	0	0	0	0	0	6.679e-05	1.624e-05	0	0	0	0	0	3.581e-05	0
2	220075504	220075504	C	T	exonic	ABCB6	.	nonsynonymous	rs541845688	0.0001788	.	-	5.53047	0	3.233e-05	0	0	0	0	0	6.674e-05	4.513e-05	0	5.97e-05	0	5.808e-05	0	3.642e-05	0.0002
11	45827828	45827828	A	G	exonic	SLC35C1	.	nonsynonymous	rs756982723	0.0001789	.	-	5.53014	0	3.235e-05	0	0	0	0	0	6.68e-05	8.17e-06	6.552e-05	0	0	0	0	8.968e-06	0
19	5832131	5832131	C	T	exonic	FUT6	.	nonsynonymous	rs371761457	0.0001789	.	-	5.53014	0	3.235e-05	0	0	0	0	0	6.68e-05	1.625e-05	6.548e-05	0	0	0	0	2.687e-05	0
2	220075501	220075501	C	T	exonic	ABCB6	.	nonsynonymous	rs146941118	0.0003577	.	-	5.52945	0	6.469e-05	0	0	0	0	0	0.0001	0.0002	6.649e-05	0.001	0	0	0	0.0001	0.002
9	33442453	33442453	C	T	exonic	AQP3	.	nonsynonymous	rs760141667	0.0005367	.	-	5.529	0	9.707e-05	0.0001	0	0	0.0006	0.0003	0	5.451e-05	0	0	0	0.0003	0.0001	4.631e-05	0
1	159175711	159175711	A	G	exonic	ACKR1	.	nonsynonymous	rs754054567	0.0001788	.	-	5.52876	0	3.234e-05	0	0	0	0	0.0003	0	2.036e-05	0	0	0	0	0	4.49e-05	0
2	220077209	220077209	-	T	exonic	ABCB6	.	frameshift	rs767611018	0.0001788	.	-	5.52876	0	3.234e-05	0	0	0	0	0	6.68e-05	4.066e-05	0	2.978e-05	0	0	0	7.166e-05	0
2	220077210	220077210	-	ACCTGTT	exonic	ABCB6	.	frameshift	rs775637248	0.0001788	.	-	5.52876	0	3.234e-05	0	0	0	0	0	6.681e-05	4.069e-05	0	2.981e-05	0	0	0	7.169e-05	0
7	142639595	142639595	G	A	exonic	KEL	.	nonsynonymous	rs370938244	0.0001788	.	-	5.52876	0	3.234e-05	0.0001	0	0	0	0	0	3.827e-05	0.0001	0	0	5.923e-05	4.849e-05	3.751e-05	0.0002
17	42335471	42335471	G	A	exonic	SLC4A1	.	nonsynonymous	rs749883402	0.0001788	.	-	5.52705	0.001	3.235e-05	0	0	0	0	0	0	2.031e-05	0	0	0	0	0	3.583e-05	0
7	142640111	142640111	C	T	exonic	KEL	.	nonsynonymous	rs149066842	0.0001788	.	-	5.52705	0	3.235e-05	0	0	0	0	0	6.68e-05	0.0001	6.55e-05	2.978e-05	0	0	0	0.0003	0
19	5844733	5844733	C	T	exonic	FUT3	.	nonsynonymous	rs200441527	0.0001788	.	-	5.52534	0	3.236e-05	0.0001	0	0	0	0	0	0.0001	0.0002	0.0003	0	0	0	9.882e-05	0.0002
19	5844748	5844748	G	A	exonic	FUT3	.	nonsynonymous	rs141112110	0.0001788	.	-	5.52534	0	3.236e-05	0	0	0	0	0	6.686e-05	2.036e-05	6.572e-05	0	0	0	0	8.983e-06	0
19	45314566	45314566	C	T	exonic	BCAM	.	nonsynonymous	rs771463752	0.0001789	.	-	5.52502	0	3.238e-05	0	0.0012	0	0	0	0	2.437e-05	0	0	0	5.798e-05	0	3.581e-05	0
19	45321844	45321844	G	A	exonic	BCAM	.	nonsynonymous	rs200516188	0.0001789	.	-	5.52502	0	3.238e-05	0	0	0	0	0	6.69e-05	0.0001	0	5.959e-05	0	0	0	0.0002	0.0002
19	580684	580684	A	G	exonic	BSG	.	nonsynonymous	rs138489587	0.0003578	.	-	5.52331	0	6.478e-05	0	0	0	0	0	0.0001	2.035e-05	0	5.956e-05	0	0	0	2.697e-05	0
19	5831717	5831717	C	T	exonic	FUT6	.	nonsynonymous	.	0.000179	.	-	5.52299	0	3.241e-05	0.0001	0	0	0	0	0	4.104e-06	0	0	0	0	0	9.097e-06	0
9	33442205	33442205	C	T	exonic	AQP3	.	nonsynonymous	.	0.0001789	.	-	5.5216	0	3.24e-05	0	0	0	0	0	6.693e-05	8.275e-06	0	0	0	0	0	1.844e-05	0
1	207513963	207513963	C	T	exonic	CD55	.	nonsynonymous	rs529102197	0.0001788	.	-	5.52022	0	3.239e-05	0	0	0	0.0006	0	0	0.0003	0	0	0	0.001	0	8.572e-05	0.0004
9	136037753	136037753	G	A	exonic	GBGT1	.	nonsynonymous	rs369304227	0.0001789	.	-	5.5199	0	3.241e-05	0.0001	0	0	0	0	0	1.689e-05	0	0	0	0.0001	0	9.397e-06	0.0002
19	5844688	5844688	C	A	exonic	FUT3	.	nonsynonymous	.	0.0001788	.	-	5.51852	0	3.24e-05	0	0	0	0	0	6.695e-05	.	.	.	.	.	.	.	.
17	42335982	42335982	T	C	exonic	SLC4A1	.	nonsynonymous	rs781169594	0.0001788	.	-	5.51682	0	3.241e-05	0.0001	0	0	0	0	0	1.878e-05	0	0	0	0	0	4.283e-05	0
19	45322937	45322937	C	T	exonic	BCAM	.	nonsynonymous	rs201303886	0.0001789	.	-	5.5165	0	3.243e-05	0	0.0012	0	0	0	0	4.917e-05	6.629e-05	0.0001	0	0	0	2.716e-05	0.0006
17	42328885	42328885	T	C	exonic	SLC4A1	.	nonsynonymous	.	0.0001788	.	-	5.51341	0	3.243e-05	0	0	0	0	0	6.699e-05	4.063e-06	0	0	0	0	0	8.96e-06	0
1	207741373	207741373	G	A	exonic	CR1	.	nonsynonymous	rs746394762	0.0001788	.	-	5.44956	0	3.281e-05	0	0	0	0	0	6.675e-05	2.036e-05	0	0	0	0	0	3.591e-05	0
1	207741320	207741320	C	G	exonic	CR1	.	nonsynonymous	rs773977331	0.0001788	.	-	5.44127	0	3.286e-05	0	0	0	0	0	6.674e-05	3.666e-05	0	0	0	0	0	7.184e-05	0.0002
1	207741340	207741340	A	G	exonic	CR1	.	nonsynonymous	.	0.0001788	.	-	5.43796	0	3.288e-05	0	0	0	0	0	6.682e-05	0	0	0	0	0	0	0	0
X	2609405	2609405	G	T	exonic	CD99	.	nonsynonymous	rs769447472	0.00108	.	-	5.4	0	0.0002	0.0002	0	0	0	0	0.0003	0.0002	0.0003	0	0	0	0.0001	0.0004	0.0002
19	12996440	12996440	C	T	exonic	KLF1	.	nonsynonymous	rs756658473	0.0005392	.	-	5.392	0	0.0001	0.0001	0	0	0	0	0.0002	2.939e-05	0	0	0	0	0	8.464e-05	0
4	144918760	144918760	A	C	exonic	GYPB	.	nonsynonymous	rs199819830	0.0005365	.	-	5.365	0	0.0001	0.0001	0	0	0	0	0.0002	9.366e-05	0.0002	0	0	0	0	0.0002	0.0002
6	10530006	10530006	T	C	exonic	GCNT2	.	nonsynonymous	rs771822241	0.0005365	.	-	5.365	0.001	0.0001	0.0001	0	0	0	0	0.0001	0.0002	0	0	0	0	4.486e-05	0.0003	0.0002
6	31997391	31997391	C	T	exonic	C4B;C4B_2	.	nonsynonymous	rs752527082	0.0001788	.	-	5.14977	0	3.472e-05	0	0	0	0	0	7.375e-05	4.809e-05	0	0	0	0	0	9.11e-05	0.0002
6	31994862	31994862	G	A	exonic	C4B;C4B_2	.	nonsynonymous	rs770516897	0.0001855	.	-	4.98522	0	3.721e-05	0	0	0	0	0	8.105e-05	6.008e-05	0.0001	0	0	0	0	0.0001	0
19	45322109	45322109	C	T	exonic	BCAM	.	nonsynonymous	rs150798131	0.0008945	.	-	4.4725	0	0.0002	0	0	0	0	0	0.0004	0.0002	0	2.98e-05	0	0	0	0.0004	0
1	207741249	207741249	G	C	exonic	CR1	.	nonsynonymous	rs202021797	0.0008941	.	-	4.4705	0	0.0002	0	0	0	0	0	0.0005	4.897e-05	6.837e-05	5.97e-05	0	0	0	8.084e-05	0
1	207700134	207700134	G	A	exonic	CR1	.	nonsynonymous	rs367704854	0.0001791	.	-	4.44638	0	4.028e-05	0	0	0	0	0	7.331e-05	4.117e-05	0	0	0	0	0	1.925e-05	0
1	25628135	25628135	C	G	exonic	RHD	.	nonsynonymous	rs147896635	0.0004272	.	-	4.272	0	0.0001	0	0	0	0	0	0.0003	6.35e-05	0	0	0	0	0	0.0001	0
4	145035851	145035851	C	T	exonic	GYPA	.	nonsynonymous	rs149908820	0.00608	.	-	4.05333	0.001	0.0015	0.0008	0	0	0	0.0012	0.0023	0.0019	0.0007	0.0011	0.0013	0	0.0004	0.0031	0.0011
19	49254518	49254518	-	CGATGG	exonic	FUT1	.	nonframeshift	rs761264002	0.001968	.	-	3.936	0	0.0005	0.0001	0	0	0	0.0003	0.0009	0.0003	6.564e-05	2.979e-05	0	0	0	0.0006	0.0004
X	2700159	2700159	C	G	exonic	XG	.	nonsynonymous	rs749544383	0.0001788	.	-	3.89203	0	4.594e-05	0	0	0	0	0	9.43e-05	2.238e-05	0	0	0	0	0	4.992e-05	0
X	2700145	2700145	C	G	exonic	XG	.	nonsynonymous	rs761656749	0.0001788	.	-	3.88189	0	4.606e-05	0	0	0	0	0.0004	0	7.273e-05	0	0	0	0	0.0002	0.0001	0
X	48652431	48652431	G	A	exonic	GATA1	.	nonsynonymous	rs782271840	0.0001788	.	-	3.81644	0	4.685e-05	0	0	0	0	0	9.687e-05	2.865e-05	0	0	0	0	0	6.432e-05	0
19	49254165	49254165	C	T	exonic	FUT1	.	nonsynonymous	rs751826480	0.0003583	.	-	3.69686	0	9.692e-05	0	0	0	0	0	0.0002	8.154e-05	6.564e-05	0	0.0007	0	0	0.0001	0
4	89015781	89015781	T	A	exonic	ABCG2	.	nonsynonymous	rs34264773	0.0003577	.	-	3.69372	0	9.684e-05	0	0	0	0	0	0.0002	0.0004	0.0001	0.0017	0	0	4.484e-05	0.0002	0.0013
6	49574896	49574896	T	C	exonic	RHAG	.	nonsynonymous	rs150896181	0.0003577	.	-	3.69334	0	9.685e-05	0	0	0	0	0	0.0002	0.0002	6.543e-05	0	0	0	8.978e-05	0.0004	0
2	220079212	220079212	T	C	exonic	ABCB6	.	nonsynonymous	rs149851349	0.0003577	.	-	3.69258	0	9.687e-05	0	0	0	0	0	0.0002	7.31e-05	0	0	0	0	0	0.0002	0.0002
X	2641399	2641399	G	A	exonic	CD99	.	nonsynonymous	rs140688356	0.0003577	.	-	3.69258	0	9.687e-05	0	0	0	0	0	0.0002	0.0002	6.534e-05	0	0.0001	0	0	0.0003	0.0002
1	207697295	207697295	G	A	exonic	CR1	.	nonsynonymous	rs767912993	0.0003577	.	-	3.68915	0	9.696e-05	0	0	0	0	0	0.0002	0.0001	0	0	0	5.808e-05	4.504e-05	0.0003	0
15	74708212	74708212	C	T	exonic	SEMA7A	.	nonsynonymous	rs563651407	0.0003577	.	-	3.68611	0	9.704e-05	0.0001	0	0	0	0	0.0001	0.0003	0.0001	0	0	0	0	2.688e-05	0.0004
7	100491441	100491441	C	A	exonic	ACHE	.	nonsynonymous	rs141299237	0.00179	.	-	3.58	0.001	0.0005	0.0001	0	0	0	0.0003	0.0009	0.0005	0.0003	0	0	0	0.0001	0.0009	0.0004
19	49206800	49206800	T	G	exonic	FUT2	.	nonsynonymous	rs367923363	0.0003578	.	-	3.578	0	0.0001	0	0	0	0	0	0.0003	5.697e-05	0	0	0	0	0	0.0001	0
1	207680157	207680157	G	A	exonic	CR1	.	nonsynonymous	rs767211812	0.0003577	.	-	3.577	0	0.0001	0.0001	0	0	0	0	0.0002	7.738e-05	0	3.006e-05	0	0	0	0.0002	0
19	5832190	5832190	C	T	exonic	FUT6	.	nonsynonymous	rs200897572	0.0003577	.	-	3.577	0	0.0001	0.0005	0	0	0	0	0	0.0002	0.0002	2.978e-05	0	0	0	0.0003	0
4	89042860	89042860	T	G	exonic	ABCG2	.	nonsynonymous	rs12721643	0.0003577	.	-	3.577	0	0.0001	0	0	0	0	0	0.0003	0.0001	6.535e-05	0.0001	0	0	0	0.0002	0.0005
7	30961753	30961753	G	A	exonic	AQP1	.	nonsynonymous	rs200906195	0.0003577	.	-	3.577	0	0.0001	0	0	0	0.0025	0	0	0.0001	0	0	0	0.0003	0	1.793e-05	0
19	5831525	5831525	G	A	exonic	FUT6	.	nonsynonymous	rs201278961	0.0008941	.	-	2.98033	0	0.0003	0.0001	0	0	0	0.0006	0.0004	0.0003	0	5.956e-05	0	0.0003	0.0006	0.0005	0
1	207495169	207495169	-	GCT	exonic	CD55	.	nonframeshift	.	0.0001797	.	-	2.77743	0	6.47e-05	0.0002	0	0	0	0	0	.	.	.	.	.	.	.	.
19	45315508	45315508	G	A	exonic	BCAM	.	nonsynonymous	rs776003390	0.0001795	.	-	2.77735	0	6.463e-05	0	0	0	0	0	0.0001	2.092e-05	0	0	0	0	0	2.761e-05	0
19	45315495	45315495	G	A	exonic	BCAM	.	nonsynonymous	rs200458600	0.0001795	.	-	2.77649	0	6.465e-05	0	0	0	0	0	0.0001	3.782e-05	0	3.177e-05	0	0	0	7.4e-05	0
19	45324041	45324041	G	A	exonic	BCAM	.	nonsynonymous	rs142089839	0.0001793	.	-	2.77254	0	6.467e-05	0.0001	0	0	0.0006	0	0	4.226e-05	0	0	0	0.0005	0	0	0
1	43296768	43296768	G	A	exonic	ERMAP	.	nonsynonymous	rs773347684	0.0001788	.	-	2.76995	0	6.455e-05	0	0	0	0	0.0003	6.663e-05	4.925e-05	0	5.958e-05	0	0	0.0002	5.492e-05	0
22	43089917	43089917	C	T	exonic	A4GALT	.	nonsynonymous	rs367569847	0.0001791	.	-	2.76987	0	6.466e-05	0	0	0	0	0	0.0001	7.074e-05	0.0002	0	0	0	0	0.0001	0
6	10557385	10557387	AAG	-	exonic	GCNT2	.	nonframeshift	rs769830102	0.0001788	.	-	2.76952	0	6.456e-05	0.0001	0	0	0	0	6.661e-05	2.103e-05	0	0	0	0	0	4.387e-05	0
4	89053728	89053728	G	A	exonic	ABCG2	.	nonsynonymous	rs200415908	0.0001788	.	-	2.76909	0	6.457e-05	0	0	0	0	0	0.0001	0.0001	0	0	0	0.0002	0	0.0001	0
X	2644414	2644414	G	C	exonic	CD99	.	nonsynonymous	.	0.0001788	.	-	2.76909	0	6.457e-05	0	0	0	0	0	0.0001	1.221e-05	6.548e-05	0	0	0	0	1.797e-05	0
2	220080785	220080785	C	T	exonic	ABCB6	.	nonsynonymous	rs763376116	0.0001791	.	-	2.76902	0	6.468e-05	0.0001	0	0	0	0	6.68e-05	6.12e-05	0	0	0	0	0	0.0001	0.0002
15	74726159	74726159	-	GCAGCC	exonic	SEMA7A	.	nonframeshift	rs759552404	0.0001801	.	-	2.76864	0	6.505e-05	0	0	0.0066	0	0	0	0.0003	0	0.0003	0.0021	0	0	7.54e-05	0
11	45832398	45832398	G	A	exonic	SLC35C1	.	nonsynonymous	rs368377475	0.0001789	.	-	2.76849	0	6.462e-05	0.0001	0	0	0	0	6.67e-05	8.607e-05	0	2.979e-05	0	0.0003	0	0.0001	0
1	207793270	207793270	A	G	exonic	CR1	.	nonsynonymous	rs775279350	0.0001788	.	-	2.76823	0	6.459e-05	0.0001	0	0	0	0	6.663e-05	3.451e-05	0	0	0	0	0	7.676e-05	0
2	220078565	220078565	T	C	exonic	ABCB6	.	nonsynonymous	rs200689831	0.0001788	.	-	2.76823	0	6.459e-05	0.0001	0	0	0	0	6.668e-05	0.0002	0	0.0003	0	0	0	0.0002	0.0004
1	207790012	207790012	G	C	exonic	CR1	.	nonsynonymous	rs56270008	0.0001788	.	-	2.7678	0	6.46e-05	0	0	0	0	0	0.0001	1.218e-05	0	0	0	0	0	1.791e-05	0
12	14993379	14993379	C	T	exonic	ART4	.	nonsynonymous	rs774058853	0.0001788	.	-	2.7678	0	6.46e-05	0.0001	0	0	0	0	6.663e-05	1.717e-05	0	0	0	0	0	3.756e-05	0
6	44200736	44200736	G	A	exonic	SLC29A1	.	nonsynonymous	rs780603542	0.0001788	.	-	2.7678	0	6.46e-05	0.0001	0	0	0	0	6.669e-05	2.043e-05	0	0	0	0.0002	0	8.968e-06	0
9	136029212	136029212	C	T	exonic	GBGT1	.	nonsynonymous	rs775462632	0.0001789	.	-	2.76764	0	6.464e-05	0	0	0	0	0	0.0001	5.661e-05	6.597e-05	3.107e-05	0	0.0002	0	1.922e-05	0
19	581338	581338	C	G	exonic	BSG	.	nonsynonymous	rs375762963	0.000179	.	-	2.76747	0	6.468e-05	0.0001	0	0	0	0	6.674e-05	3.279e-05	6.559e-05	0	0	0	0	6.385e-05	0
1	207758147	207758147	G	A	exonic	CR1	.	nonsynonymous	rs758774471	0.0001788	.	-	2.76737	0	6.461e-05	0	0	0	0	0	0.0001	2.031e-05	0	0	0	5.8e-05	0	3.582e-05	0
17	42328691	42328691	A	G	exonic	SLC4A1	.	nonsynonymous	rs373517146	0.0001788	.	-	2.76737	0	6.461e-05	0	0	0	0	0	0.0001	2.031e-05	0	0	0	0	8.98e-05	2.686e-05	0
11	35218415	35218415	A	G	exonic	CD44	.	nonsynonymous	rs372132258	0.0001789	.	-	2.76678	0	6.466e-05	0.0002	0	0	0	0	0	2.449e-05	6.556e-05	0	0	0	0	4.507e-05	0
2	220080810	220080810	C	T	exonic	ABCB6	.	nonsynonymous	rs776541657	0.000179	.	-	2.76662	0	6.47e-05	0.0002	0	0	0	0	0	6.87e-05	0.0004	0	0.0004	0	0	5.694e-05	0
6	10529589	10529589	A	G	exonic	GCNT2	.	nonsynonymous	rs150187344	0.0001788	.	-	2.76652	0	6.463e-05	0	0	0	0	0	0.0001	8.141e-06	0	0	0	0	0	1.799e-05	0
15	74711198	74711198	G	A	exonic	SEMA7A	.	nonsynonymous	rs374250059	0.0001788	.	-	2.76523	0	6.466e-05	0.0002	0	0	0	0	0	2.438e-05	0.0001	0	0	5.8e-05	0	1.792e-05	0
1	207520857	207520857	G	A	exonic	CD55	.	nonsynonymous	.	0.0001788	.	-	2.76481	0.001	6.467e-05	0	0	0	0	0	6.678e-05	5.467e-05	0	0	0	0	0	0.0001	0
15	74711156	74711156	C	T	exonic	SEMA7A	.	nonsynonymous	rs371341054	0.0001788	.	-	2.76481	0	6.467e-05	0.0001	0	0	0	0	6.681e-05	5.698e-05	0	0	0	0	9.001e-05	0.0001	0
4	145040893	145040893	G	T	exonic	GYPA	.	nonsynonymous	rs45480892	0.0001788	.	-	2.76395	0	6.469e-05	0	0	0	0.0006	0	6.661e-05	0	0	0	0	0	0	0	0
19	45322432	45322432	A	G	exonic	BCAM	.	nonsynonymous	rs199600463	0.0001789	.	-	2.76293	0	6.475e-05	0	0	0	0	0	0.0001	7.718e-05	0	0	0	0	0	0.0002	0
19	45322910	45322910	G	A	exonic	BCAM	.	nonsynonymous	rs147414755	0.0001789	.	-	2.75867	0	6.485e-05	0.0001	0	0	0	0	6.693e-05	6.935e-05	0.0002	0	0	0	0	3.603e-05	0
19	45322965	45322965	G	A	exonic	BCAM	.	nonsynonymous	rs147138000	0.0001789	.	-	2.7574	0	6.488e-05	0	0	0	0	0	0.0001	6.375e-05	0	0	0	5.934e-05	0	0.0001	0
7	100490130	100490130	C	T	exonic	ACHE	.	nonsynonymous	rs546907479	0.000179	.	-	2.75131	0	6.506e-05	0.0001	0	0	0.0006	0	0	0.0001	6.562e-05	0.0004	0	0.0003	0	0.0001	0.0002
1	207513865	207513865	G	A	exonic	CD55	.	nonsynonymous	.	0.0001788	.	-	2.74992	0	6.502e-05	0.0001	0	0	0	0	6.714e-05	6.72e-05	0	4.415e-05	0	0.0003	0	9.218e-05	0
1	207739256	207739256	C	T	exonic	CR1	.	nonsynonymous	rs201872183	0.0001788	.	-	2.7306	0	6.548e-05	0	0	0	0	0	0.0001	5.694e-05	0	0	0	0	4.484e-05	0.0001	0
6	31996773	31996773	A	G	exonic	C4B;C4B_2	.	nonsynonymous	rs781626894	0.0005451	.	-	2.7255	0	0.0002	0.0001	0	0	0	0	0.0002	0.0001	0.0001	3.037e-05	0	0	0	0.0003	0.0002
1	25747259	25747259	G	A	exonic	RHCE	.	nonsynonymous	rs372501633	0.0005365	.	-	2.6825	0	0.0002	0.0003	0	0	0	0	0.0001	0.0002	6.869e-05	0.0002	0	0	0	0.0003	0.0002
19	5831891	5831891	G	T	exonic	FUT6	.	nonsynonymous	rs364637	0.0005365	.	-	2.6825	0	0.0002	0	0	0	0	0	0.0003	5.692e-05	6.534e-05	0	0	0	0	0.0001	0
15	74711147	74711147	G	A	exonic	SEMA7A	.	nonsynonymous	rs141653612	0.002146	.	-	2.6825	0.0031	0.0008	0.0005	0.0048	0	0	0	0.001	0.0013	0.0003	0.0046	0	0	4.515e-05	0.0015	0.0007
6	10556910	10556910	C	G	exonic	GCNT2	.	nonsynonymous	rs17637756	0.002146	.	-	2.6825	0.001	0.0008	0.0005	0	0	0	0.0006	0.0013	0.0011	0.0001	0.0011	0	0	4.488e-05	0.0019	0.0011
6	31963526	31963526	C	T	exonic	C4A;C4B;C4B_2;LOC110384692	.	nonsynonymous	rs768510893	0.0001828	.	-	2.64812	0	6.903e-05	0	0	0	0	0	0.0001	7.503e-05	0	2.995e-05	0	5.832e-05	0	0.0001	0
9	136029520	136029520	C	T	exonic	GBGT1	.	nonsynonymous	rs41297225	0.002326	.	-	2.58444	0.002	0.0009	0	0.0036	0.0099	0	0	0.0013	0.0017	0.0003	0.002	0.0133	0	8.992e-05	0.0018	0.0011
19	49206818	49206818	G	A	exonic	FUT2	.	nonsynonymous	rs142821014	0.004651	.	-	2.58389	0.0031	0.0018	0.0005	0	0	0	0.0014	0.0029	0.0023	0.0007	0.0001	0.0001	5.798e-05	0.0024	0.0044	0.0013
6	31962483	31962483	A	G	exonic	C4A;C4B;C4B_2;LOC110384692	.	nonsynonymous	rs754143437	0.0001823	.	-	2.56039	0	7.12e-05	0	0	0	0	0	0.0002	3.026e-05	0	3.008e-05	0	0	0	4.944e-05	0.0002
7	30951844	30951844	T	G	exonic	AQP1	.	nonsynonymous	rs147400857	0.005365	.	-	2.55476	0.001	0.0021	0.0006	0.0012	0	0	0.0023	0.0033	0.0024	0.0004	0.0012	0.0001	0	0.0036	0.0037	0.0033
19	12996733	12996733	G	A	exonic	KLF1	.	nonsynonymous	rs182276666	0.004853	.	-	2.55421	0.001	0.0019	0.0009	0.0036	0	0	0.0003	0.0031	0.0016	0.0009	0.0008	0	0	0.0003	0.0036	0.0016
7	100491114	100491114	G	A	exonic	ACHE	.	nonsynonymous	rs143875983	0.001437	.	-	2.395	0.001	0.0006	0.0003	0	0.0066	0	0	0.0007	0.0011	0.0003	0.0003	0.0087	0	0	0.0014	0.0007
11	836407	836407	G	A	exonic	CD151	.	nonsynonymous	rs141569440	0.0007163	.	-	2.38767	0	0.0003	0	0	0	0	0.0003	0.0006	0.0003	0.0003	0	0	0.0001	0	0.0005	0.0002
7	100491451	100491451	G	C	exonic	ACHE	.	nonsynonymous	rs17885778	0.001432	.	-	2.38667	0.001	0.0006	0.0001	0.0012	0.0033	0	0	0.0011	0.001	6.541e-05	0.0003	0.0026	5.804e-05	0	0.0013	0.002
1	25667024	25667024	G	T	exonic	TMEM50A	.	nonsynonymous	rs147456847	0.0007153	.	-	2.38433	0	0.0003	0.0002	0	0	0	0	0.0005	0.0003	0.0002	0.0001	0	0	0	0.0005	0
15	74709961	74709961	G	A	exonic	SEMA7A	.	nonsynonymous	rs140327601	0.0007153	.	-	2.38433	0.001	0.0003	0.0003	0	0	0	0	0.0003	0.0003	0.0003	0.0005	0	0	4.572e-05	0.0003	0.0005
17	42337247	42337247	C	T	exonic	SLC4A1	.	nonsynonymous	rs147390654	0.005901	.	-	2.3604	0.002	0.0025	0.0007	0.0036	0.0067	0.0006	0.0003	0.0042	0.0034	0.0014	0.0023	0.0091	5.798e-05	0.0008	0.005	0.0031
11	35227745	35227745	A	G	exonic	CD44	.	nonsynonymous	rs140510483	0.00161	.	-	2.3	0.0031	0.0007	0	0	0	0	0	0.0013	0.0045	0.0003	0.0014	0.0022	0	0	0.002	0.0037
6	31997358	31997358	-	CT	exonic	C4B;C4B_2	.	frameshift	rs367709216	0.008408	.	-	2.27243	0.0011	0.0037	0.0006	0.0012	0	0	0.0034	0.0064	0.0083	0.0016	0.0007	0.0006	0	0.0173	0.0148	0.0086
2	220075521	220075521	C	T	exonic	ABCB6	.	nonsynonymous	rs148211042	0.001788	.	-	2.235	0.001	0.0008	0.0002	0	0	0	0.0003	0.0013	0.0008	0.0002	0.0003	0	5.807e-05	0.0002	0.0013	0.0006
1	207737338	207737338	G	A	exonic	CR1	.	nonsynonymous	rs201018148	0.001073	.	-	2.146	0	0.0005	0.0006	0.0013	0	0	0	0.0007	0.0005	0.0002	0.0002	0	6.09e-05	0	0.001	0.0004
19	45316588	45316588	G	A	exonic	BCAM	.	nonsynonymous	rs28399654	0.03746	.	-	2.12841	0.0276	0.0176	0.0061	0.0191	0.0298	0	0.0097	0.027	0.0198	0.0049	0.0136	0.0252	0.0001	0.0121	0.0329	0.0239
19	12996566	12996566	C	T	exonic	KLF1	.	nonsynonymous	rs772655521	0.001263	.	-	2.105	0	0.0006	0	0.0024	0	0	0.0014	0.0007	0.0007	0	0.0009	0	0	0.0019	0.0009	0.0004
9	136029280	136029280	C	T	exonic	GBGT1	.	nonsynonymous	rs143563851	0.001252	.	-	2.08667	0.0041	0.0006	0	0	0	0.0043	0	0.0006	0.0009	0.0001	0.0005	0.0002	0.0033	0	0.0009	0.0017
15	74711182	74711182	A	T	exonic	SEMA7A	.	nonsynonymous	rs148553967	0.00304	.	-	2.02667	0	0.0015	0.0005	0.0024	0	0	0	0.0026	0.0012	0.0005	0.0003	0	5.8e-05	0.0002	0.0021	0.0009
11	45832845	45832845	C	T	exonic	SLC35C1	.	nonsynonymous	rs145613857	0.006977	.	-	1.99343	0.002	0.0035	0.0009	0.006	0	0	0.0032	0.0054	0.0038	0.0012	0.0033	0.006	0	0.0031	0.0059	0.0039
19	5831608	5831608	G	A	exonic	FUT6	.	nonsynonymous	rs61739551	0.007153	.	-	1.98694	0.0041	0.0036	0.0016	0.0048	0	0	0.0014	0.0057	0.0039	0.0011	0.0049	0	0.0002	0.0009	0.0064	0.0062
4	89018670	89018670	C	T	exonic	ABCG2	.	nonsynonymous	rs45605536	0.001967	.	-	1.967	0	0.001	0.0003	0.0012	0.0199	0	0	0.0014	0.0015	0.0003	0.0018	0.0098	0	0.0002	0.0017	0.0009
1	43308263	43308263	G	A	exonic	ERMAP	.	nonsynonymous	rs34441268	0.003934	.	-	1.967	0.002	0.002	0.0005	0.0036	0	0	0.0011	0.0033	0.002	0.0008	0.0006	0.0002	0	0.0014	0.0035	0.0031
19	572680	572680	A	G	exonic	BSG	.	nonsynonymous	rs11551906	0.02274	.	-	1.96034	0.0102	0.0116	0.0042	0.0048	0.0066	0	0.0075	0.0187	0.0127	0.003	0.0049	0.0032	0	0.0081	0.0226	0.0158
7	100488638	100488638	G	T	exonic	ACHE	.	nonsynonymous	rs17886728	0.008411	.	-	1.95605	0.002	0.0043	0.0011	0.0048	0.0066	0	0.0086	0.0056	0.0043	0.0005	0.0024	0.0029	0	0.0081	0.0057	0.0064
2	220082504	220082504	C	T	exonic	ABCB6	.	nonsynonymous	rs150221689	0.005007	.	-	1.92577	0.0051	0.0026	0.0009	0.006	0.0066	0	0.0017	0.0037	0.0034	0.0004	0.0044	0.0081	0	0.0019	0.0044	0.0075
X	37587488	37587488	T	G	exonic	XK	.	nonsynonymous	rs145996031	0.005186	.	-	1.92074	0.0028	0.0027	0.0009	0	0	0	0.0041	0.0038	0.0021	0.0004	7.547e-05	0	0	0.0039	0.0035	0.0032
6	31964621	31964621	-	CT	exonic	C4A;C4B;C4B_2;LOC110384692	.	frameshift	rs760602547	0.02137	.	-	1.90804	0.0085	0.0112	0.0031	0.0015	0.0042	0	0.024	0.0132	0.0071	0.0027	0.0023	0.0014	0	0.0168	0.0137	0.0051
19	49254121	49254121	G	A	exonic	FUT1	.	nonsynonymous	rs201562036	0.0001793	.	-	1.84979	0	9.693e-05	0	0.0024	0	0	0	6.67e-05	0.0002	0.0001	0.0002	0	0	0	0.0003	0.0002
19	45323997	45323997	C	T	exonic	BCAM	.	nonsynonymous	rs149136008	0.0001795	.	-	1.84937	0	9.706e-05	0.0001	0	0	0	0	0.0001	6.645e-05	0	7.644e-05	0	0	0	0.0001	0
1	25669531	25669531	C	T	exonic	TMEM50A	.	nonsynonymous	rs3093647	0.005544	.	-	1.848	0.0041	0.003	0.0013	0.0012	0	0	0.0009	0.005	0.0031	0.001	0.0012	0.0004	0	0.0012	0.0053	0.0024
22	43089930	43089930	G	A	exonic	A4GALT	.	nonsynonymous	rs564938247	0.0001791	.	-	1.84715	0	9.696e-05	0	0	0	0	0	0.0002	5.042e-05	0.0002	0	0	0	5.18e-05	7.212e-05	0
11	838011	838011	G	A	exonic	CD151	.	nonsynonymous	rs201597386	0.0001791	.	-	1.84601	0	9.702e-05	0	0	0	0.0006	0	0.0001	2.043e-05	0	0	0	5.819e-05	0	2.707e-05	0.0002
1	207680071	207680071	G	A	exonic	CR1	.	nonsynonymous	rs554133188	0.0001788	.	-	1.84596	0	9.686e-05	0	0.0012	0	0.0006	0	6.662e-05	4.473e-05	6.546e-05	0	0	0	8.969e-05	4.478e-05	0
1	207684934	207684934	C	T	exonic	CR1	.	nonsynonymous	rs368197693	0.0001788	.	-	1.84577	0	9.687e-05	0	0.0012	0	0	0	0.0001	0.0001	0	0.0002	0	5.798e-05	0	0.0002	0.0002
1	43308685	43308685	A	G	exonic	ERMAP	.	nonsynonymous	rs781024053	0.0001788	.	-	1.84577	0	9.687e-05	0	0	0	0	0	0.0002	4.468e-05	0.0001	0	0	0	0	6.268e-05	0.0004
6	10557173	10557173	A	G	exonic	GCNT2	.	nonsynonymous	rs560637463	0.0001788	.	-	1.84558	0.002	9.688e-05	0	0	0	0.0006	0	0	0.0033	6.536e-05	2.979e-05	0	0	0	2.694e-05	0.0011
6	10529266	10529266	A	G	exonic	GCNT2	.	nonsynonymous	rs199586171	0.0001788	.	-	1.84539	0	9.689e-05	0	0	0	0	0	0.0002	3.249e-05	0	2.978e-05	0	0	0	5.372e-05	0
17	42336701	42336701	A	C	exonic	SLC4A1	.	nonsynonymous	rs141605301	0.0001788	.	-	1.8452	0	9.69e-05	0	0	0	0	0	0.0002	0.0001	0	2.985e-05	0	0	0	0.0002	0.0004
3	160804562	160804562	C	T	exonic	B3GALNT1	.	nonsynonymous	rs199767554	0.0001788	.	-	1.84501	0	9.691e-05	0.0001	0	0	0.0006	0	6.663e-05	0.0002	0.0002	3.002e-05	0	0.0025	0	3.701e-05	0.0007
19	49206650	49206650	G	A	exonic	FUT2	.	nonsynonymous	rs781148116	0.000179	.	-	1.84498	0	9.702e-05	0.0003	0	0	0	0	0	4.478e-05	6.555e-05	5.956e-05	0	5.8e-05	0	2.693e-05	0
6	10530069	10530069	G	A	exonic	GCNT2	.	nonsynonymous	rs780144560	0.0001788	.	-	1.84482	0.001	9.692e-05	0.0001	0	0	0	0	6.668e-05	4.907e-05	6.588e-05	0	0	0	0	7.232e-05	0.0002
4	145038047	145038047	G	A	exonic	GYPA	.	nonsynonymous	rs145627389	0.0001788	.	-	1.84444	0	9.694e-05	0.0003	0	0	0	0	0	6.105e-05	0.0005	0	0	0	0	6.292e-05	0
6	10529179	10529179	C	T	exonic	GCNT2	.	nonsynonymous	rs150732107	0.0001788	.	-	1.84444	0	9.694e-05	0	0	0	0	0	0.0002	6.092e-05	0	0	0	0	0	0.0001	0.0004
11	45827578	45827578	G	A	exonic	SLC35C1	.	nonsynonymous	rs200202916	0.0001789	.	-	1.84433	0	9.7e-05	0	0	0.0066	0	0	6.677e-05	0.0002	6.535e-05	0	0.0029	0	0	1.793e-05	0.0002
6	31962123	31962123	C	T	exonic	C4A;C4B;C4B_2;LOC110384692	.	nonsynonymous	.	0.0001832	.	-	1.8438	0	9.936e-05	0	0	0	0	0	0.0002	9.683e-06	0	0	0	0	0	0	0
11	35226067	35226067	A	G	exonic	CD44	.	nonsynonymous	rs201348644	0.0001789	.	-	1.84376	0.001	9.703e-05	0	0	0	0	0	0.0001	0.0003	0.0001	0	0	0	0	0.0006	0
1	207697291	207697291	C	A	exonic	CR1	.	nonsynonymous	rs764103311	0.0001788	.	-	1.84368	0	9.698e-05	0	0	0	0	0	0.0002	4.127e-06	0	0	0	0	0	9.155e-06	0
7	142638473	142638473	C	A	exonic	KEL	.	nonsynonymous	rs144613404	0.0001788	.	-	1.84292	0	9.702e-05	0	0	0	0	0	0.0002	6.571e-05	0	0	0	0	0	0.0001	0.0002
19	45317966	45317966	G	A	exonic	BCAM	.	nonsynonymous	rs368698889	0.0001789	.	-	1.84035	0	9.721e-05	0.0001	0	0	0	0.0003	6.694e-05	1.22e-05	0	2.978e-05	0	0	0	1.792e-05	0
6	31962354	31962354	C	T	exonic	C4A;C4B;C4B_2;LOC110384692	.	nonsynonymous	rs557313902	0.0001821	.	-	1.821	0	0.0001	0	0	0	0.0006	0.0006	0	3.838e-05	0	2.989e-05	0	0	0.0002	1.944e-05	0
1	207726153	207726153	G	T	exonic	CR1	.	nonsynonymous	rs750449198	0.0001816	.	-	1.816	0	0.0001	0.0002	0	0	0	0.0005	0	0.0004	0	0	0	0	0	0.0008	0
19	12996524	12996524	C	A	exonic	KLF1	.	nonsynonymous	rs566095433	0.001439	.	-	1.79875	0.001	0.0008	0.0001	0	0	0	0.0003	0.0015	0.0011	0.0004	9.339e-05	0.0068	0	0.0009	0.0017	0.0016
19	45322724	45322724	G	T	exonic	BCAM	.	nonsynonymous	rs140735488	0.0001791	.	-	1.791	0	0.0001	0	0	0	0.0025	0	0	0.0001	0	0	0	0.0019	0	0	0
X	2700157	2700157	G	A	exonic	XG	.	nonsynonymous	rs5939319	0.1468	.	-	1.79024	0.0778	0.082	0.0239	0.0812	0.0968	0	0.0877	0.1213	0.0895	0.0222	0.052	0.0804	7.775e-05	0.1059	0.1388	0.1069
7	100491825	100491825	G	A	exonic	ACHE	.	nonsynonymous	rs535309257	0.0003579	.	-	1.7895	0	0.0002	0	0	0	0	0	0.0003	0.0001	0	0.0002	0	0	0	0.0002	0
7	30951672	30951672	G	A	exonic	AQP1	.	nonsynonymous	rs200496523	0.0003579	.	-	1.7895	0	0.0002	0	0	0	0	0	0.0003	0.0001	0	5.957e-05	0	0	0	0.0003	0
19	49253517	49253517	G	A	exonic	FUT1	.	nonsynonymous	rs146216905	0.0001789	.	-	1.789	0	0.0001	0.0002	0	0	0	0	0.0001	0.0003	0	5.963e-05	0	5.804e-05	8.987e-05	0.0006	0
19	5844172	5844172	T	C	exonic	FUT3	.	nonsynonymous	rs368907541	0.0001789	.	-	1.789	0	0.0001	0.0001	0.0024	0	0	0	6.685e-05	0.0002	0	0.0007	0	0.0002	0	0.0001	0.0009
19	5844330	5844330	G	A	exonic	FUT3	.	nonsynonymous	rs201104904	0.0001789	.	-	1.789	0	0.0001	0	0	0	0	0.0003	0.0002	0.0001	6.888e-05	5.961e-05	0	0.0001	0.0003	0.0001	0.0002
1	207697298	207697298	G	A	exonic	CR1	.	nonsynonymous	rs377051799	0.0003577	.	-	1.7885	0	0.0002	0.0002	0	0	0	0	0.0003	0.0003	0.0003	0.0001	0.0001	0	0	0.0005	0.0004
1	207760852	207760852	G	A	exonic	CR1	.	nonsynonymous	rs140566582	0.0003577	.	-	1.7885	0	0.0002	0	0	0.0033	0	0	0.0004	0.0007	0.0002	0.0002	0.0081	0	0	0.0006	0.0018
1	207782682	207782682	A	G	exonic	CR1	.	nonsynonymous	rs189863730	0.0003577	.	-	1.7885	0	0.0002	0	0.0012	0	0	0	0.0003	0.0003	6.54e-05	0.0008	0.0002	0	0	0.0003	0.0009
15	74709008	74709008	C	T	exonic	SEMA7A	.	nonsynonymous	rs140707085	0.0003577	.	-	1.7885	0	0.0002	0.0001	0	0	0	0	0.0003	0.0002	0	0.0003	0.0012	5.798e-05	0	0.0003	0.0007
2	127453576	127453576	G	A	exonic	GYPC	.	nonsynonymous	rs149400883	0.0003577	.	-	1.7885	0	0.0002	0	0	0	0	0	0.0004	0.0003	6.534e-05	0.0006	0	0.0001	8.97e-05	0.0003	0.0015
2	220075140	220075140	C	A	exonic	ABCB6	.	nonsynonymous	rs201416447	0.0003577	.	-	1.7885	0	0.0002	0.0001	0	0	0	0	0.0003	0.0001	0	5.956e-05	0	0	8.972e-05	0.0003	0
2	220082395	220082395	G	C	exonic	ABCB6	.	nonsynonymous	rs113201298	0.0003577	.	-	1.7885	0	0.0002	0	0	0	0	0	0.0003	2.584e-05	0	0	0	0	0	5.592e-05	0
4	89020529	89020529	G	A	exonic	ABCG2	.	nonsynonymous	rs202192122	0.0003577	.	-	1.7885	0	0.0002	0	0	0	0	0	0.0005	0.0001	6.556e-05	0	0	0	0	0.0002	0
4	89034568	89034570	TCT	-	exonic	ABCG2	.	nonframeshift	rs750972998	0.0003577	.	-	1.7885	0	0.0002	0.0005	0	0	0	0	6.673e-05	0.0001	0.0003	5.993e-05	0.0002	5.807e-05	0	0.0001	0
6	10586276	10586276	T	G	exonic	GCNT2	.	nonsynonymous	rs200043261	0.0003577	.	-	1.7885	0	0.0002	0.0001	0	0	0	0	0.0003	0.0001	6.534e-05	2.978e-05	0	0	0	0.0003	0.0004
7	142638464	142638464	C	T	exonic	KEL	.	nonsynonymous	rs148753837	0.0003577	.	-	1.7885	0	0.0002	0	0	0	0	0	0.0005	0.0003	0.0001	0.0003	0	0.0002	0	0.0005	0.0004
7	142658498	142658498	G	A	exonic	KEL	.	nonsynonymous	rs200975047	0.0003577	.	-	1.7885	0	0.0002	0	0.0012	0.0132	0	0	6.669e-05	0.0007	0	0.0002	0.0137	0	0	0.0002	0.0009
1	207680154	207680154	A	G	exonic	CR1	.	nonsynonymous	rs183171969	0.0007153	.	-	1.78825	0.001	0.0004	0.0002	0	0	0	0	0.0006	0.0003	0	0.0004	0	0	0	0.0005	0.0004
12	14993535	14993535	C	A	exonic	ART4	.	nonsynonymous	rs148711787	0.0007153	.	-	1.78825	0.001	0.0004	0	0	0	0	0	0.0007	0.0002	0.0001	2.98e-05	0	0	0	0.0005	0
4	89052998	89052998	G	T	exonic	ABCG2	.	nonsynonymous	rs199473672	0.0007153	.	-	1.78825	0	0.0004	0.0001	0	0	0	0.0006	0.0007	0.0004	0	0.0002	0	0	0.0009	0.0006	0.0002
1	207791434	207791434	A	G	exonic	CR1	.	nonsynonymous	rs41274770	0.02414	.	-	1.78815	0.0132	0.0135	0.0031	0.0119	0.01	0	0.0175	0.0203	0.0145	0.0027	0.0101	0.011	0	0.0174	0.0223	0.0163
1	207513741	207513741	C	T	exonic	CD55	.	nonsynonymous	rs542054808	0.0001788	.	-	1.788	0	0.0001	0.0002	0	0	0	0	0.0001	.	.	.	.	.	.	.	.
1	207753898	207753898	G	A	exonic	CR1	.	nonsynonymous	rs369632766	0.0001788	.	-	1.788	0	0.0001	0	0	0	0	0	0.0003	5.284e-05	0	8.935e-05	0	0	0	8.068e-05	0
1	207758129	207758129	T	C	exonic	CR1	.	nonsynonymous	rs199598381	0.0001788	.	-	1.788	0	0.0001	0	0	0	0.0019	0	6.661e-05	0.0002	6.541e-05	0	0	0.002	0	4.478e-05	0
1	207760829	207760829	C	T	exonic	CR1	.	nonsynonymous	rs371604171	0.0001788	.	-	1.788	0.001	0.0001	0.0001	0	0	0	0	0.0001	7.312e-05	6.543e-05	2.98e-05	0	0	0	0.0001	0
2	220075474	220075474	G	A	exonic	ABCB6	.	nonsynonymous	rs141840760	0.0001788	.	-	1.788	0	0.0001	0	0.0012	0	0	0	0.0002	0.0004	6.666e-05	0.0011	0.0008	0	0	0.0004	0.0017
4	89028369	89028369	C	T	exonic	ABCG2	.	nonsynonymous	.	0.0001788	.	-	1.788	0	0.0001	0	0	0	0	0	0.0003	4.075e-06	0	0	0	0	0	8.977e-06	0
7	142651025	142651025	C	T	exonic	KEL	.	nonsynonymous	rs374530605	0.0001788	.	-	1.788	0	0.0001	0.0003	0	0	0	0	6.673e-05	5.283e-05	0.0003	0	0	0	0	6.275e-05	0.0002
17	42338998	42338998	T	G	exonic	SLC4A1	.	nonsynonymous	rs5035	0.04399	.	-	1.75259	0.0133	0.0251	0.0081	0.0239	0.0132	0.0937	0.0112	0.0319	0.0335	0.0072	0.0188	0.0274	0.084	0.0075	0.0382	0.0381
1	25634229	25634229	G	A	exonic	RHD	.	nonsynonymous	rs769600983	0.0008558	.	-	1.7116	0	0.0005	0.0015	0	0	0	0	8.524e-05	0.0002	0.003	8.841e-05	0	0	0	0.0001	0.0003
11	35226083	35226083	C	T	exonic	CD44	.	nonsynonymous	rs11607491	0.00966	.	-	1.61	0.0061	0.006	0.0013	0.0107	0.0033	0	0.0054	0.0093	0.0077	0.0013	0.01	0.0152	0	0.008	0.0091	0.0108
1	207760772	207760772	A	G	exonic	CR1	.	nonsynonymous	rs61734514	0.02897	.	-	1.58306	0.0265	0.0183	0.004	0.0072	0.0331	0	0.0203	0.0278	0.0187	0.0049	0.0083	0.0248	0.0002	0.0207	0.0249	0.0174
1	207782707	207782707	A	G	exonic	CR1	.	nonsynonymous	rs17259045	0.1211	.	-	1.55856	0.1049	0.0777	0.0191	0.1659	0.0662	0.0031	0.1146	0.1047	0.0944	0.0203	0.1738	0.0553	0.0008	0.111	0.0996	0.0987
6	10529449	10529449	C	G	exonic	GCNT2	.	nonsynonymous	rs77616261	0.009299	.	-	1.54983	0.0051	0.006	0.0018	0.0024	0.0364	0	0.0023	0.0095	0.0094	0.0015	0.0065	0.0277	0	0.0031	0.0098	0.0124
1	207715866	207715866	G	A	exonic	CR1	.	nonsynonymous	rs558851782	0.001075	.	-	1.53571	0	0.0007	0	0	0	0	0.0023	0.0008	0.0003	0	0.0002	0	0	0.0012	0.0005	0
2	220078652	220078652	C	T	exonic	ABCB6	.	nonsynonymous	rs147445258	0.009657	.	-	1.50891	0.0122	0.0064	0.0017	0.0036	0.0033	0	0.0114	0.0085	0.0069	0.0018	0.0091	0.0028	5.798e-05	0.0102	0.0095	0.01
19	45317499	45317499	G	A	exonic	BCAM	.	nonsynonymous	rs141133602	0.0008945	.	-	1.49083	0	0.0006	0.0003	0	0	0	0	0.0011	0.0004	0.0005	3.662e-05	0	6.427e-05	0	0.0008	0.0002
17	42335984	42335984	C	T	exonic	SLC4A1	.	nonsynonymous	rs140424071	0.0008941	.	-	1.49017	0	0.0006	0.0002	0	0.0033	0	0	0.0009	0.0004	0.0002	0.0003	0.0008	0	0.0001	0.0007	0.0002
17	42336674	42336674	C	T	exonic	SLC4A1	.	nonsynonymous	rs148170067	0.0008941	.	-	1.49017	0	0.0006	0.0002	0	0	0	0.0006	0.001	0.0004	6.692e-05	5.961e-05	0	0	0.0004	0.0007	0.0007
6	44197398	44197398	G	C	exonic	SLC29A1	.	nonsynonymous	rs145684411	0.0008941	.	-	1.49017	0.002	0.0006	0.0002	0	0	0	0.0017	0.0006	0.0008	0.0001	0	0.0001	0	0.0027	0.0012	0.0009
6	44198362	44198362	T	C	exonic	SLC29A1	.	nonsynonymous	rs45573936	0.02736	.	-	1.47892	0.0287	0.0185	0.0038	0.0072	0.0033	0.0006	0.0267	0.0274	0.0183	0.0042	0.013	0.0061	0.0003	0.0239	0.0257	0.0144
1	25634143	25634143	T	C	exonic	RHD	.	nonsynonymous	rs2427766	0.2074	.	-	1.44832	0.1768	0.1432	0.0244	0.06	0.0893	0.2324	0.2266	0.1959	0.1751	0.0227	0.0564	0.1105	0.2417	0.2334	0.1898	0.1467
X	2656258	2656258	G	A	exonic	CD99	.	nonsynonymous	rs11556084	0.0515	.	-	1.42265	0.0439	0.0362	0.0139	0.0251	0.0397	0	0.0399	0.0523	0.0353	0.013	0.022	0.0287	0	0.0367	0.0551	0.0424
19	5843844	5843844	T	G	exonic	FUT3	.	nonsynonymous	rs151218854	0.00179	.	-	1.37692	0.001	0.0013	0.0033	0	0	0.0006	0	0.0007	0.0006	0.0042	0.0008	0	0.0002	4.485e-05	0.0005	0.0002
22	43089756	43089756	T	G	exonic	A4GALT	.	nonsynonymous	.	0.003138	.	-	1.36435	0	0.0023	0.0023	0.0042	0	0.002	0.006	0.0019	.	.	.	.	.	.	.	.
3	160807840	160807840	G	A	exonic	B3GALNT1	.	nonsynonymous	rs113897966	0.009657	.	-	1.36014	0.0051	0.0071	0.0033	0.006	0.0066	0	0.0046	0.0109	0.0102	0	0.007	0.015	0	0.0033	0.0119	0.0138
19	5832041	5832041	G	A	exonic	FUT6	.	nonsynonymous	rs145009020	0.0005372	.	-	1.343	0	0.0004	0.0001	0	0	0	0	0.0007	0.0004	6.707e-05	0.0003	0	0	8.973e-05	0.0008	0.0007
1	207679348	207679348	G	A	exonic	CR1	.	nonsynonymous	rs200913967	0.0005365	.	-	1.34125	0	0.0004	0.0003	0	0.0199	0	0	0.0002	0.001	0.0002	8.945e-05	0.0213	0.0002	0	0.0002	0.0009
1	207787763	207787763	G	A	exonic	CR1	.	nonsynonymous	rs200692346	0.0005365	.	-	1.34125	0.001	0.0004	0	0.0024	0	0	0	0.0007	0.0007	6.542e-05	0.0011	0	0	4.484e-05	0.0011	0.0013
11	35243273	35243273	G	A	exonic	CD44	.	nonsynonymous	rs61752932	0.003041	.	-	1.32217	0.0031	0.0023	0.0001	0	0	0.0012	0.012	0.0015	0.0021	0.0005	0.0002	0.0001	0.0007	0.01	0.0022	0.0015
3	160822123	160822123	A	C	exonic	B3GALNT1	.	nonsynonymous	rs190148089	0.001431	.	-	1.30091	0.002	0.0011	0	0.0024	0.0033	0	0.0011	0.0016	0.0013	0.0002	0.0021	0.003	0	0.0008	0.0016	0.0014
7	30951843	30951843	G	A	exonic	AQP1	.	nonsynonymous	rs35804488	0.001431	.	-	1.30091	0.0031	0.0011	0.0007	0.0024	0.0033	0	0	0.0015	0.0036	6.541e-05	0.0009	0.0035	5.802e-05	5.178e-05	0.0014	0.0027
4	89034589	89034589	C	T	exonic	ABCG2	.	nonsynonymous	rs138606116	0.003934	.	-	1.26903	0.0031	0.0031	0.0015	0.0036	0.0033	0	0.0034	0.0042	0.0026	0.0009	0.0016	0.0025	0.0002	0.0033	0.004	0.0035
1	43296195	43296195	C	T	exonic	ERMAP	.	nonsynonymous	rs33953680	0.2806	.	-	1.2651	0.2914	0.2218	0.0557	0.2758	0.1821	0.0105	0.3778	0.2982	0.2459	0.0567	0.287	0.203	0.0163	0.3747	0.2863	0.2536
7	30961790	30961790	G	A	exonic	AQP1	.	nonsynonymous	rs28362731	0.03023	.	-	1.25958	0.0316	0.024	0.0069	0.0215	0.1192	0	0.0284	0.0332	0.0306	0.0063	0.021	0.1065	5.799e-05	0.028	0.0367	0.043
6	44197456	44197456	A	G	exonic	SLC29A1	.	nonsynonymous	rs72555353	0.001252	.	-	1.252	0	0.001	0.0002	0.0012	0	0	0	0.0018	0.0011	0.0002	0.001	0.0011	0	0	0.0019	0.0009
19	45322913	45322913	G	A	exonic	BCAM	.	nonsynonymous	rs139746192	0.0003578	.	-	1.19267	0	0.0003	0.0002	0	0	0	0.0006	0.0003	0.0002	0	2.983e-05	0	0	4.526e-05	0.0003	0.0002
19	45322904	45322904	C	T	exonic	BCAM	.	nonsynonymous	rs149302547	0.001431	.	-	1.1925	0	0.0012	0.0005	0	0	0	0.0009	0.0021	0.0014	0.0003	0.0007	0.0019	0	0.0014	0.0022	0.0022
19	5832215	5832215	G	A	exonic	FUT6	.	nonsynonymous	rs138645125	0.0003577	.	-	1.19233	0	0.0003	0.0009	0.0012	0	0	0	0	0.0003	0.0013	5.956e-05	0	5.799e-05	0	2.686e-05	0.0002
7	142651363	142651363	T	G	exonic	KEL	.	nonsynonymous	rs150259463	0.0003577	.	-	1.19233	0	0.0003	0.0001	0	0	0	0	0.0005	9.352e-05	0.0003	0	0	0	0	0.0002	0
19	572671	572671	C	G	exonic	BSG	.	nonsynonymous	rs201850688	0.0009022	.	-	1.12775	0.001	0.0008	0.0003	0.0012	0	0	0	0.0014	0.0008	0.0002	0.0013	0	0	0.0002	0.0013	0.0014
19	10398842	10398842	G	A	exonic	ICAM4	.	nonsynonymous	rs144913870	0.0008941	.	-	1.11762	0.001	0.0008	0.0005	0.006	0	0	0.0003	0.001	0.0011	0.0001	0.0026	0	0	0.0002	0.0015	0.0016
2	220075758	220075758	C	T	exonic	ABCB6	.	nonsynonymous	rs142421126	0.0008941	.	-	1.11762	0	0.0008	0.0003	0	0	0	0	0.0014	0.0003	0	2.978e-05	0	5.798e-05	0.0004	0.0004	0.0004
9	136029138	136029138	G	A	exonic	GBGT1	.	nonsynonymous	rs35902535	0.06565	.	-	1.10708	0.0703	0.0593	0.0404	0.0274	0.0695	0	0.0946	0.0693	0.0591	0.0405	0.0307	0.0868	5.806e-05	0.1026	0.0691	0.0687
19	577782	577782	G	T	exonic	BSG	.	nonsynonymous	rs144824657	0.007524	.	-	1.09043	0.0071	0.0069	0.0008	0.0036	0	0	0.0063	0.0116	0.0054	0.0002	0.0064	0.0018	0	0.0057	0.009	0.0065
1	207785099	207785099	G	T	exonic	CR1	.	nonsynonymous	rs202148801	0.002504	.	-	1.0887	0.0051	0.0023	0.0003	0.0012	0	0	0.0011	0.0039	0.0017	0.0003	0.0011	0	0	0.001	0.0031	0.0004
19	45323964	45323964	C	T	exonic	BCAM	.	nonsynonymous	rs199854072	0.005201	.	-	1.08354	0.0081	0.0048	0.0008	0.0036	0.0099	0	0.004	0.0076	0.0049	0.0012	0.0016	0.0052	0	0.0056	0.0072	0.0035
11	45827853	45827855	CTT	-	exonic	SLC35C1	.	nonframeshift	rs766692448	0.0005367	.	-	1.0734	0	0.0005	0.0001	0	0	0	0.0003	0.001	0.0003	0.0001	2.98e-05	0	0	0.0001	0.0006	0.0002
9	136029512	136029512	T	C	exonic	GBGT1	.	nonsynonymous	rs147921910	0.0005367	.	-	1.0734	0	0.0005	0.0003	0	0	0	0	0.0008	0.0002	0	2.981e-05	0	0	4.498e-05	0.0004	0
19	49206985	49206985	G	A	exonic	FUT2	.	nonsynonymous	rs602662	0.4746	.	-	1.07109	0.399	0.4431	0.4994	0.3141	0.4603	0.0019	0.4144	0.4745	0.4042	0.5015	0.2783	0.4757	0.0021	0.4159	0.5041	0.4451
1	25633203	25633203	-	T	exonic	RHD	.	frameshift	rs763156034	0.0004281	.	-	1.07025	0	0.0004	0.0014	0	0	0	0	0	6.353e-05	0.0006	0	0.0004	0	0	1.062e-05	0
1	25633207	25633207	G	-	exonic	RHD	.	frameshift	rs766625850	0.0004281	.	-	1.07025	0	0.0004	0.0013	0	0	0	0	0	6.353e-05	0.0006	0	0.0004	0	0	1.062e-05	0
1	25634242	25634242	C	T	exonic	RHD	.	nonsynonymous	.	0.0002139	.	-	1.0695	0	0.0002	0.0001	0	0	0	0	0.0003	4.185e-05	0.0002	0.0002	0	0	0	0	0
4	145041708	145041708	T	C	exonic	GYPA	.	nonsynonymous	rs7687256	0.4614	.	-	1.06855	0.4744	0.4318	0.353	0.5407	0.4363	0.4334	0.5692	0.4394	0.1168	0.1275	0.2394	0.0723	0.2394	0.037	0.0777	0.1505
4	145038027	145038027	C	T	exonic	GYPA	.	nonsynonymous	rs146754148	0.0007153	.	-	1.02186	0	0.0007	0.0002	0.0036	0	0.0006	0	0.0011	0.0012	0.0002	0.0016	0.0014	5.804e-05	4.485e-05	0.0012	0.002
9	136031315	136031315	T	C	exonic	GBGT1	.	nonsynonymous	rs117595304	0.00322	.	-	0.947059	0	0.0034	0.0006	0.0012	0.0099	0	0.0023	0.0058	0.0032	0.0005	0.0019	0.0039	0	0.0016	0.0053	0.0026
1	207680070	207680070	C	T	exonic	CR1	.	nonsynonymous	rs11587944	0.009299	.	-	0.939293	0.0163	0.0099	0.0018	0.006	0.0066	0	0.0143	0.0145	0.0074	0.0014	0.0034	0.0069	5.802e-05	0.0128	0.0108	0.0069
6	31996966	31996966	G	A	exonic	C4B;C4B_2	.	nonsynonymous	rs2746414	0.09239	.	-	0.937018	0.0969	0.0986	0.147	0.0782	0.162	0.0606	0.065	0.0823	0.0892	0.1212	0.0545	0.1263	0.0496	0.0486	0.063	0.0913
19	12996929	12996929	T	G	exonic	KLF1	.	nonsynonymous	rs112631212	0.01523	.	-	0.901183	0.0133	0.0169	0.0404	0.0108	0.0331	0.0006	0	0.0091	0.0118	0.0363	0.0139	0.0313	0	0.0006	0.0119	0.0149
1	207700133	207700133	C	T	exonic	CR1	.	nonsynonymous	rs200399748	0.000179	.	-	0.895	0	0.0002	0	0	0	0	0	0.0003	0.0001	9.915e-05	0	0	0	0	0.0003	0
7	100491685	100491685	C	T	exonic	ACHE	.	nonsynonymous	rs17234982	0.000358	.	-	0.895	0	0.0004	0	0	0	0	0	0.0007	0.002	7.235e-05	0.0006	0.0031	0	0	0.0004	0.0019
19	5831671	5831671	C	T	exonic	FUT6	.	nonsynonymous	rs142915411	0.0003579	.	-	0.89475	0.001	0.0004	0.001	0.0012	0	0	0	0	0.0052	0.0011	0.0004	0	0.0004	0	0.0004	0.0026
19	45322436	45322436	A	G	exonic	BCAM	.	nonsynonymous	rs199952055	0.0001789	.	-	0.8945	0	0.0002	0	0	0	0	0	0.0003	8.125e-05	0	5.957e-05	0	0	0	0.0002	0
1	43308524	43308524	G	A	exonic	ERMAP	.	nonsynonymous	rs114373797	0.0003577	.	-	0.89425	0	0.0004	0.0007	0	0	0.0031	0	0.0001	0.0003	0.0007	5.956e-05	0	0.0026	0	0.0001	0
17	42337800	42337800	G	T	exonic	SLC4A1	.	nonsynonymous	rs145041032	0.0003577	.	-	0.89425	0	0.0004	0	0.0012	0.0166	0	0	0.0003	0.0007	0	0.0011	0.009	0	0	0.0003	0.0018
4	144922436	144922436	T	G	exonic	GYPB	.	nonsynonymous	rs201662569	0.0003577	.	-	0.89425	0	0.0004	0.0005	0	0	0	0.0012	0.0003	0.0771	0.0624	0.0229	0.055	0.0718	0.0716	0.1142	0.0591
1	43308310	43308310	G	A	exonic	ERMAP	.	nonsynonymous	rs144048339	0.0005365	.	-	0.894167	0	0.0006	0	0	0	0.0111	0	0.0001	0.0009	6.534e-05	5.956e-05	0	0.0097	4.484e-05	0.0002	0.0004
1	207510733	207510733	A	G	exonic	CD55	.	nonsynonymous	rs142809668	0.0001788	.	-	0.894	0	0.0002	0	0	0.0099	0	0	0.0001	0.0005	0	0	0.0103	0	0	7.178e-05	0.0004
1	207793410	207793410	C	T	exonic	CR1	.	nonsynonymous	rs748157061	0.0001788	.	-	0.894	0	0.0002	0	0	0	0	0.0017	0	0.0002	0	0	0	0	0.002	9.161e-06	0
1	43305713	43305713	G	A	exonic	ERMAP	.	nonsynonymous	rs139619405	0.0001788	.	-	0.894	0	0.0002	0.0001	0	0.0066	0.0012	0	6.663e-05	0.0005	6.535e-05	0.0001	0.0032	0.0037	0	0.0001	0
15	74707274	74707274	C	T	exonic	SEMA7A	.	nonsynonymous	rs200229481	0.0001788	.	-	0.894	0	0.0002	0	0	0	0.0043	0	0	0.0003	6.544e-05	2.979e-05	0	0.0028	0	8.071e-05	0.0002
15	74710611	74710611	G	A	exonic	SEMA7A	.	nonsynonymous	rs372161007	0.0001788	.	-	0.894	0.001	0.0002	0.0001	0	0	0	0	0.0003	7.355e-05	0	0	0	0.0002	4.489e-05	9.898e-05	0.0004
17	42335378	42335378	C	T	exonic	SLC4A1	.	nonsynonymous	rs142905862	0.0001788	.	-	0.894	0	0.0002	0.0005	0	0	0	0	6.683e-05	0.0003	0.0004	0.0002	0	0	0	0.0001	0
17	42335485	42335485	C	T	exonic	SLC4A1	.	nonsynonymous	rs13306776	0.0001788	.	-	0.894	0.001	0.0002	0.0002	0	0	0.0012	0	0.0001	0.0003	6.537e-05	8.934e-05	0	0.0013	4.486e-05	0.0003	0.0005
19	5844613	5844613	G	A	exonic	FUT3	.	nonsynonymous	rs149713601	0.0001788	.	-	0.894	0	0.0002	0	0	0	0	0	0.0003	0.0004	6.534e-05	0	0	0	0.0001	0.0009	0
4	89052265	89052265	C	T	exonic	ABCG2	.	nonsynonymous	rs528655917	0.0001788	.	-	0.894	0	0.0002	0	0	0	0.0031	0	6.667e-05	0.0002	0	0	0	0.002	0	1.793e-05	0
6	10529368	10529368	A	G	exonic	GCNT2	.	nonsynonymous	rs376550475	0.0001788	.	-	0.894	0	0.0002	0	0	0	0	0	0.0003	2.437e-05	0	0	0	0	0	5.373e-05	0
7	142658922	142658922	C	T	exonic	KEL	.	nonsynonymous	rs141741567	0.0001788	.	-	0.894	0	0.0002	0.0002	0	0	0	0	0.0002	7.717e-05	0.0001	5.956e-05	0	0	4.485e-05	0.0001	0.0002
11	45832509	45832509	A	G	exonic	SLC35C1	.	nonsynonymous	rs7130656	0.1139	.	-	0.880897	0.1171	0.1293	0.1964	0.074	0.0762	0	0.1188	0.1117	0.0917	0.206	0.0592	0.0906	0.0008	0.1205	0.1132	0.0953
X	2656283	2656283	A	T	exonic	CD99	.	nonsynonymous	rs4717	0.0515	.	-	0.877342	0.0776	0.0587	0.0314	0.0609	0.0629	0.1093	0.0779	0.0633	0.0688	0.0321	0.0596	0.0685	0.0965	0.0739	0.0698	0.0708
X	2656261	2656261	A	G	exonic	CD99	.	nonsynonymous	rs4793	0.0515	.	-	0.792308	0.0815	0.065	0.0499	0.0632	0.0629	0.114	0.0813	0.0637	0.071	0.0531	0.0603	0.0685	0.1004	0.0777	0.07	0.0739
19	12996500	12996500	A	G	exonic	KLF1	.	nonsynonymous	rs2072596	0.03294	.	-	0.784286	0.0337	0.042	0.0707	0.0274	0.0232	0.0136	0.0077	0.0381	0.0311	0.0778	0.0251	0.0301	0.014	0.0089	0.0365	0.0405
19	5831602	5831602	C	T	exonic	FUT6	.	nonsynonymous	rs61739552	0.03237	.	-	0.783777	0.0397	0.0413	0.0405	0.0298	0.0563	0.0314	0.0521	0.0408	0.0376	0.0367	0.0197	0.0566	0.0345	0.0544	0.0401	0.0377
6	44201182	44201182	G	A	exonic	SLC29A1	.	nonsynonymous	rs74750454	0.001252	.	-	0.7825	0.002	0.0016	0.0003	0.0012	0	0.0012	0.006	0.0014	0.0015	6.534e-05	0.0007	0	0.001	0.0053	0.0017	0.0011
22	43089833	43089833	A	G	exonic	A4GALT	.	nonsynonymous	rs148881382	0.0003582	.	-	0.7164	0.001	0.0005	0	0	0	0	0.0006	0.0009	0.0002	0	0	0	0	0.0003	0.0003	0.0002
2	127451514	127451514	G	A	exonic	GYPC	.	nonsynonymous	rs111631066	0.01502	.	-	0.701869	0.0256	0.0214	0.004	0.0048	0	0	0.0647	0.0248	0.0171	0.0035	0.0035	0.0012	0.0011	0.0686	0.0186	0.0179
4	144918713	144918713	T	C	exonic	GYPB	.	nonsynonymous	rs184961047	0.0008941	.	-	0.687769	0.0031	0.0013	0.0033	0.0024	0	0	0	0.0005	0.0006	0.004	0.0011	0	5.81e-05	0	0.0004	0.0009
1	159176206	159176206	C	T	exonic	ACKR1	.	nonsynonymous	rs17851570	0.002146	.	-	0.670625	0.0031	0.0032	0.0008	0	0.0033	0	0.0009	0.0057	0.0018	0.0003	0.0001	0.0058	0.0003	0.0013	0.0031	0.002
1	207726161	207726161	G	T	exonic	CR1	.	nonsynonymous	rs200082366	0.09775	.	-	0.652973	0.1816	0.1497	0.1112	0.1964	0.25	0.3607	0.1052	0.1676	0.0015	0	0.0015	0	0.0132	0	0.0017	0
6	31994789	31994789	C	T	exonic	C4B;C4B_2	.	nonsynonymous	rs374713901	0.0001876	.	-	0.625333	0.0025	0.0003	0	0	0	0.0025	0	0.0003	0.0007	0	3.151e-05	0	0.0071	0.0006	0.0003	0.0006
6	31994838	31994838	G	A	exonic	C4B;C4B_2	.	nonsynonymous	rs369244343	0.0001859	.	-	0.619667	0	0.0003	0	0.0046	0	0	0	0.0004	0.0004	7.093e-05	0.0019	0	0	0	0.0003	0.0006
6	31962051	31962051	C	T	exonic	C4A;C4B;C4B_2;LOC110384692	.	nonsynonymous	.	0.0001829	.	-	0.609667	0.0019	0.0003	0	0	0	0.002	0	0.0001	5.387e-05	0	0	0	0.0004	0	2.839e-05	0
19	45322681	45322681	G	A	exonic	BCAM	.	nonsynonymous	rs143379896	0.000179	.	-	0.596667	0	0.0003	0	0	0	0	0.0003	0.0005	0.0001	0	5.957e-05	0	0	0.0002	0.0002	0.0004
4	89053780	89053780	T	C	exonic	ABCG2	.	nonsynonymous	rs148475733	0.0003577	.	-	0.596167	0	0.0006	0.0001	0	0	0	0.0006	0.0011	0.0009	6.534e-05	0.0007	0.0007	0	0.0001	0.0011	0.0011
1	207680085	207680085	C	A	exonic	CR1	.	nonsynonymous	rs370425971	0.0001788	.	-	0.596	0	0.0003	0.0001	0	0	0	0	0.0005	0.0001	0	0	0	0	0	0.0003	0
19	5832407	5832407	C	T	exonic	FUT6	.	nonsynonymous	rs112849079	0.0001788	.	-	0.596	0.001	0.0003	0.001	0	0	0	0	0	3.658e-05	0.0002	8.933e-05	0	0	0	8.963e-06	0.0004
6	44195012	44195012	G	C	exonic	SLC29A1	.	nonsynonymous	rs375683637	0.0001788	.	-	0.596	0	0.0003	0	0	0	0	0	0.0006	0.0002	6.593e-05	5.962e-05	0	0	0	0.0003	0.0004
2	220078564	220078564	G	C	exonic	ABCB6	.	nonsynonymous	rs149363094	0.003934	.	-	0.562	0.0041	0.007	0.018	0	0.01	0	0.0009	0.0033	0.0038	0.0164	0.0027	0.0046	0	0.0006	0.0043	0.0038
19	45314497	45314502	TGCGCT	-	exonic	BCAM	.	nonframeshift	rs573141230	0.001431	.	-	0.53	0.0061	0.0027	0.0005	0	0	0	0.0086	0.0029	0.0015	0.0004	0.0003	0.0003	0	0.0067	0.0017	0.0016
6	31963859	31963859	C	A	exonic	C4A;C4B;C4B_2;LOC110384692	.	nonsynonymous	rs201206908	0.0003658	.	-	0.522571	0	0.0007	0	0.0012	0.0136	0.0025	0	0.0008	0.0022	0	0.0004	0.0084	0.0066	9.048e-05	0.0011	0.0029
6	31994879	31994879	T	C	exonic	C4B;C4B_2	.	nonsynonymous	rs551963713	0.0001847	.	-	0.46175	0	0.0004	0.0001	0.0013	0.0149	0	0	0.0003	0.0008	6.578e-05	0.0035	0.004	0	0	0.0003	0.0008
11	35226170	35226170	C	T	exonic	CD44	.	nonsynonymous	rs146499680	0.0001789	.	-	0.44725	0	0.0004	0.0003	0	0	0	0.0017	0.0001	0.0003	0.0003	0	0	5.815e-05	0.0009	0.0004	0.0007
9	136029122	136029122	G	A	exonic	GBGT1	.	nonsynonymous	rs141041392	0.0001789	.	-	0.44725	0.001	0.0004	0.0013	0	0	0	0	0	8.96e-05	0.001	2.984e-05	0	5.799e-05	0	2.696e-05	0
19	10398317	10398317	C	T	exonic	ICAM4	.	nonsynonymous	rs377470882	0.0001788	.	-	0.447	0.001	0.0004	0	0	0	0	0	0.0008	6.092e-05	0	0	0	0	0.0004	4.478e-05	0.0004
6	10530036	10530036	G	A	exonic	GCNT2	.	nonsynonymous	rs139794913	0.0001788	.	-	0.447	0.001	0.0004	0	0.0012	0.0232	0	0.0003	0.0001	0.0009	0	0.0005	0.014	0	0.0002	0.0003	0.0009
19	5844676	5844676	T	G	exonic	FUT3	.	nonsynonymous	rs756103678	0.008592	.	-	0.431759	0.0159	0.0199	0.0176	0.0656	0	0.0117	0.03	0.0201	0.0047	0.0076	0.0125	0.003	0.0116	0.0008	0.0028	0.0089
9	136029301	136029301	C	T	exonic	GBGT1	.	nonsynonymous	rs75765336	0.001431	.	-	0.420882	0	0.0034	0.0003	0.0012	0	0.0456	0.0006	0.0016	0.0043	0.0005	0.0016	0	0.0475	9.024e-05	0.0011	0.0028
11	35250801	35250801	C	T	exonic	CD44	.	nonsynonymous	rs143428254	0.0003578	.	-	0.397556	0	0.0009	0.0002	0	0	0	0.0009	0.0015	0.001	0	0.0002	0.0011	0	0.0006	0.0014	0.0007
9	33441995	33441995	A	C	exonic	AQP3	.	nonsynonymous	rs373432319	0.0003578	.	-	0.397556	0.0031	0.0009	0	0	0	0	0.0043	0.0006	0.001	6.631e-05	0.0001	0	5.807e-05	0.0045	0.0007	0.0013
19	582310	582310	C	G	exonic	BSG	.	nonsynonymous	rs112152563	0.0001792	.	-	0.298667	0	0.0006	0.0013	0	0	0.0043	0	0.0001	0.0017	0.002	0.0002	0	0.0026	0	6.542e-05	0.0006
1	207751179	207751179	G	A	exonic	CR1	.	nonsynonymous	rs187750583	0.0001788	.	-	0.298	0	0.0006	0	0	0	0.0105	0	6.662e-05	0.0006	6.543e-05	2.978e-05	0	0.0076	0	4.477e-05	0.0002
15	74703102	74703102	G	A	exonic	SEMA7A	.	nonsynonymous	rs143841629	0.0001789	.	-	0.255571	0	0.0007	0	0	0	0	0.0034	0.0006	0.0006	0.0003	0.0003	0	0	0.0041	0.0004	0.0005
1	207504467	207504467	G	T	exonic	CD55	.	nonsynonymous	rs60822373	0.0001788	.	-	0.198667	0	0.0009	0	0	0	0	0.0069	0.0002	0.0008	0	0	0	0	0.008	0.0001	0.0005
6	31962904	31962904	A	C	exonic	C4A;C4B;C4B_2;LOC110384692	.	nonsynonymous	rs769378822	0.009465	.	-	0.1893	.	0.05	0	.	.	0.5	.	0	0.035	0.0362	0.01	0.0039	0.1136	0.0176	0.0176	0.0195
12	14994015	14994015	C	T	exonic	ART4	.	nonsynonymous	rs182981694	0.0001788	.	-	0.1788	0	0.001	0	0	0	0.0099	0.0029	0.0003	0.0007	0	5.958e-05	0	0.006	0.0013	0.0003	0.0005
9	136030583	136030583	G	A	exonic	GBGT1	.	nonsynonymous	rs149456203	0.0005367	.	-	0.157853	0	0.0034	0.0116	0	0	0.0012	0	6.671e-05	0.0009	0.0122	0.0005	0	0	0	1.794e-05	0.0011
2	220079686	220079686	G	C	exonic	ABCB6	.	nonsynonymous	rs111852229	0.0001788	.	-	0.149	0	0.0012	0.0041	0	0	0	0	6.664e-05	0.0004	0.0051	0.0004	0	0	0	3.582e-05	0.0002
2	220081503	220081503	G	A	exonic	ABCB6	.	nonsynonymous	rs190528998	0.0001788	.	-	0.149	0.0041	0.0012	0	0.0358	0	0	0	0.0001	0.0066	0.0001	0.0473	0	0	0	2.732e-05	0.0026
1	25679393	25679393	G	A	exonic	TMEM50A	.	nonsynonymous	rs11542470	0.0001788	.	-	0.1192	0	0.0015	0.0001	0	0	0.0284	0	0	0.0024	0.0001	0.0003	0	0.0328	0	3.583e-05	0.0011
19	49206862	49206862	G	C	exonic	FUT2	.	nonsynonymous	rs146094646	0.0001789	.	-	0.111812	0	0.0016	0.0054	0	0	0	0	6.671e-05	0.0003	0.0042	0.0003	0	0	0	1.791e-05	0
1	43308451	43308451	A	G	exonic	ERMAP	.	nonsynonymous	rs151336893	0.0001788	.	-	0.105176	0.0051	0.0017	0.0001	0.0203	0.0033	0.0056	0.004	0.0004	0.0058	0.0002	0.0283	0.0042	0.0157	0.0049	0.0002	0.0046
4	144918703	144918703	C	T	exonic	GYPB	.	nonsynonymous	rs112711627	0.0001788	.	-	0.105176	0.002	0.0017	0.0056	0.0012	0	0	0	0	0.0007	0.0092	0.0003	0	0.0008	0	4.489e-05	0.0009
X	2707708	2707708	C	T	exonic	XG	.	nonsynonymous	rs147774141	0.0001788	.	-	0.105176	0	0.0017	0.0063	0	0	0	0	0	0.0005	0.0055	0.0002	0	0.0001	0	7.294e-05	0.0003
1	207753594	207753594	C	T	exonic	CR1	.	nonsynonymous	rs147654348	0.0001788	.	-	0.0941053	0.001	0.0019	0.0067	0	0	0	0	6.674e-05	0.0004	0.0059	0.0003	0	5.801e-05	0	8.99e-06	0.0005
6	49604443	49604443	G	A	exonic	RHAG	.	nonsynonymous	rs114042395	0.0001788	.	-	0.0941053	0.001	0.0019	0.0062	0.0012	0	0	0	0.0001	0.0005	0.0053	0.0004	0	0.0003	0	0.0001	0
19	12996719	12996719	G	A	exonic	KLF1	.	nonsynonymous	rs117351327	0.0003592	.	-	0.0898	0.001	0.004	0.0008	0	0	0.0715	0	0	0.0055	0.0006	0.0001	0	0.0737	0	0	0.0029
1	207510691	207510691	G	A	exonic	CD55	.	nonsynonymous	rs116473488	0.0001788	.	-	0.0851429	0	0.0021	0.0072	0.0012	0	0	0	0	0.0005	0.0075	0.0003	0	0	0	8.982e-06	0.0002
1	43296570	43296570	C	T	exonic	ERMAP	.	nonsynonymous	rs149787850	0.0001788	.	-	0.0812727	0	0.0022	0.0078	0	0	0	0	6.668e-05	0.0006	0.0086	0.0003	0	0.0002	0	3.591e-05	0
1	207803936	207803936	G	A	exonic	CR1	.	nonsynonymous	rs115510609	0.0001788	.	-	0.0525882	0	0.0034	0.0117	0.0012	0	0	0	0.0002	0.0012	0.0097	0.002	0.0001	0	0	0.0005	0.0021
1	159175428	159175428	C	T	exonic	ACKR1	.	nonsynonymous	rs118062001	0.0003577	.	-	0.0483378	0.0071	0.0074	0	0.0203	0	0.0986	0.0072	0.0013	0.0118	0.0001	0.0189	0.0004	0.1054	0.0101	0.0006	0.0088
17	42338136	42338136	C	A	exonic	SLC4A1	.	nonsynonymous	rs13306788	0.0003577	.	-	0.0470658	0.0214	0.0076	0.0003	0	0	0.0277	0.0258	0.005	0.0059	0.0001	8.938e-05	0	0.0338	0.0311	0.001	0.0053
6	10586757	10586757	G	A	exonic	GCNT2	.	nonsynonymous	rs149144819	0.0001788	.	-	0.03576	0.002	0.005	0.0172	0	0	0	0	0.0001	0.0011	0.0158	0.0004	0	0	0	3.596e-05	0.0005
1	207696985	207696985	A	G	exonic	CR1	.	nonsynonymous	rs116806486	0.0001788	.	-	0.0331111	0.001	0.0054	0.018	0	0	0.0025	0.0006	0.0001	0.0016	0.0158	0.0009	0	0.0039	0.0003	2.686e-05	0.0007
1	207751489	207751489	G	A	exonic	CR1	.	nonsynonymous	rs61297619	0.0003577	.	-	0.0283889	0.0041	0.0126	0.0432	0.006	0	0	0	0.0002	0.0036	0.0478	0.0028	0.0024	5.804e-05	0	0.0001	0.0022
1	207751260	207751260	A	G	exonic	CR1	.	nonsynonymous	rs202070239	0.0003577	.	-	0.0251901	0.0031	0.0142	0.0489	0.006	0	0	0	0.0005	0.0024	0.0316	0.002	0.0009	0.0001	0	0.0002	0.0029
1	207513949	207513949	G	A	exonic	CD55	.	nonsynonymous	rs28738991	0.0007153	.	-	0.0234525	0.0102	0.0305	0.1034	0.0144	0.0099	0	0	0.001	0.0067	0.1075	0.0062	0.0044	0.0003	0	0.0009	0.0063
6	10586929	10586929	A	G	exonic	GCNT2	.	nonsynonymous	rs594495	0.0003577	.	-	0.0214192	0.001	0.0167	0.0584	0.0036	0.0033	0	0	0.0003	0.0047	0.058	0.0052	0.0008	0	0	0.0007	0.0024
7	100491753	100491753	C	T	exonic	ACHE	.	nonsynonymous	rs17881553	0.000179	.	-	0.0205747	0	0.0087	0.03	0.0024	0	0	0	0.0005	0.0027	0.0272	0.0014	0.0019	0	0	0.0004	0.0015
19	45321841	45321841	G	A	exonic	BCAM	.	nonsynonymous	rs28399626	0.0003578	.	-	0.0189312	0.0051	0.0189	0.066	0.0036	0	0	0	0.0001	0.0052	0.0645	0.0032	0	0.0001	0	0.0002	0.0022
9	136029312	136029312	G	A	exonic	GBGT1	.	nonsynonymous	rs34691037	0.0003578	.	-	0.0139766	0.0061	0.0256	0.0888	0.0072	0	0	0	0.0005	0.0067	0.0862	0.0059	0.0018	5.8e-05	0	0.0007	0.0046
1	207751252	207751252	T	C	exonic	CR1	.	nonsynonymous	rs200111726	0.0001788	.	-	0.0124167	0.0041	0.0144	0.0499	0.0048	0	0.0006	0	0.0004	0.0024	0.0323	0.0019	0.0009	5.799e-05	0	0.0002	0.0027
15	74710638	74710638	A	T	exonic	SEMA7A	.	nonsynonymous	rs16968733	0.0003577	.	-	0.0122082	0.0061	0.0293	0.1023	0.0036	0	0	0	0.0004	0.0075	0.104	0.0057	0.0005	0	0	0.0003	0.0035
1	207791535	207791535	G	A	exonic	CR1	.	nonsynonymous	rs61730889	0.0001788	.	-	0.0113885	0.0041	0.0157	0.055	0.0012	0	0	0	0.0001	0.004	0.0565	0.0023	0.0005	0	0	8.954e-05	0.0022
1	25655508	25655508	A	G	exonic	RHD	.	nonsynonymous	rs112146441	0.0002141	.	-	0.0113883	0.0025	0.0188	0.0603	0.0039	0	0	0	8.342e-05	0.0042	0.054	0.0028	0	0	0	0.0002	0.001
1	43296130	43296130	C	T	exonic	ERMAP	.	nonsynonymous	rs35757049	0.0001788	.	-	0.0106429	0.0122	0.0168	0.0572	0.0012	0	0	0	0.0006	0.0041	0.0543	0.0031	0.0001	0	0.0002	0.0005	0.0018
1	207741193	207741193	T	C	exonic	CR1	.	nonsynonymous	rs149099494	0.0001788	.	-	0.0104561	0.0041	0.0171	0.061	0.0036	0	0	0	0.0005	0.0049	0.0723	0.0027	0	0	0	0.0002	0.0035
3	160807847	160807847	A	T	exonic	B3GALNT1	.	nonsynonymous	rs34184112	0.0001788	.	-	0.00677273	0.0071	0.0264	0.0922	0.0036	0	0	0	0.0001	0.0041	0.1408	0.0038	0	0	0	0.0004	0.0118
3	160804569	160804569	C	T	exonic	B3GALNT1	.	nonsynonymous	rs2231256	0.0001788	.	-	0.00674717	0.0071	0.0265	0.0926	0.0036	0	0	0	0.0001	0.0068	0.1008	0.0044	0	0	0	0.0002	0.0024
17	42328598	42328598	C	T	exonic	SLC4A1	.	nonsynonymous	rs5026	0.0001788	.	-	0.00636299	0.0041	0.0281	0.0983	0.0084	0	0	0	0.0001	0.0071	0.0999	0.0049	0	0	0	0.0002	0.0038
9	136029474	136029474	C	T	exonic	GBGT1	.	nonsynonymous	rs35808997	0.0003578	.	-	0.00567036	0.0122	0.0631	0.2196	0.0203	0.0033	0	0	0.0007	0.0163	0.2291	0.0108	0.0021	0	0	0.0006	0.0071
1	207707637	207707637	A	C	exonic	CR1	.	nonsynonymous	rs771009691	0.0005263	.	-	0.00249313	0.125	0.2111	0.3018	0	0	0	0	0	0.226	0.3618	0.15	0.2	0	0	0	0.25
19	49206674	49206674	G	A	exonic	FUT2	.	stopgain	CLINSIG=non-pathogenic|pathogenic|other;CLNDBN=SECRETOR/NONSECRETOR_POLYMORPHISM|Norwalk_virus_infection\x2c_resistance_to|Vitamin_b12_plasma_level_quantitative_trait_locus_1;CLNACC=RCV000013808.2|RCV000013809.2|RCV000013810.2	0.4982	0.4228	1.17833	1.00504	0.383	0.4957	0.2986	0.4172	0.0019	0.3761	0.4476	0.3665	0.4981	0.2637	0.451	0.0022	0.373	0.4749	0.4215	0.315
19	5831634	5831634	G	T	exonic	FUT6	.	stopgain	.	0.006259	0.0068	0.920441	2.845	0.0172	0.0022	0.0036	0.0199	0.0623	0.0014	0.0043	0.0122	0.0028	0.005	0.0239	0.0683	0.0011	0.006	0.0159	0.059
11	35243921	35243921	G	A	splicing	CD44	NM_001202557:exon9:c.882-1G>A	.	.	0.01574	0.006	2.62333	6.296	0.0074	0.0025	0.0048	0	0	0.0026	0.0093	0.0102	0.0013	0.0035	0.003	9.984e-05	0.0034	0.0106	0.0059	0.0139
9	136029410	136029410	C	T	exonic	GBGT1	.	stopgain	.	0.0003578	0.0058	0.0616897	0.0181624	0.0018	0.0197	0.0048	0	0	0	0.0002	0.002	0.0201	0.0023	0.0001	0	0	0.0005	0.0022	0
4	89132957	89132957	T	C	splicing	ABCG2	NM_001348985:exon2:UTR5	.	.	0.001073	0.0018	0.596111	3.57667	.	0.0003	0.0012	0.0099	0	0	0.0032	0.001	.	.	.	.	.	.	.	.
19	10398465	10398465	C	T	exonic	ICAM4	.	stopgain	.	0.0005365	0.0012	0.447083	2.6825	0.0005	0.0002	0	0	0	0	0.0022	0.002	0.0002	0.0004	0	0	4.568e-05	0.0009	0	9.747e-05
1	207513981	207513981	C	T	exonic	CD55	.	stopgain	.	0.0001788	0.0006	0.298	0.0812727	0.0004	0.0022	0	0	0	0	0	0.001	0.0019	5.233e-05	0	0	0	0	0	0.0019
9	136029336	136029336	C	T	exonic	GBGT1	.	stopgain	.	0.001789	0.0005	3.578	5.96333	0.001	0.0003	0.0012	0	0	0	0.0009	0	0.0001	0.0023	0	0	4.489e-05	0.0014	0.0031	3.25e-05
3	160818950	160818950	G	A	exonic	B3GALNT1	.	stopgain	.	0.0001788	0.0005	0.3576	0.596	0.0005	0.0003	0	0	0	0.0011	0.0006	0	0	0.0001	0	0	0.0026	0.0008	0.0003	4.436e-05
1	207793411	207793411	G	A	splicing	CR1	NM_000651:exon43:c.7252+1G>A;NM_000573:exon35:c.5902+1G>A	.	.	0.0005365	0.0004	1.34125	-	0.0003	0	0	0	0	0	0.0007	0.001	0.0001	0.0001	0	0	0	0.0007	0	0
4	144918704	144918704	G	A	exonic	GYPB	.	stopgain	.	0.0001788	0.0002	0.894	-	0.0002	0	0.0012	0	0	0	0.0003	0	0	8.95e-05	0	0	4.486e-05	0.0003	0.0002	0
9	136031323	136031323	C	T	exonic	GBGT1	.	stopgain	.	0.0001789	0.0002	0.8945	0.8945	3.655e-05	0.0002	0	0	0	0	0.0002	0	0	0	0	0	0	8.058e-05	0	0
6	44191331	44191331	C	T	exonic	SLC29A1	.	stopgain	.	0.0001805	0.0001	1.805	-	3.944e-05	0	0	0	0	0	0.0003	0	0	0	0	0	0	0.0001	0	0
1	25634136	25634136	A	G	splicing	RHD	NM_001282872:exon8:c.1074-2A>G;NM_001282871:exon8:c.1074-2A>G	.	.	0.0002139	7.596e-05	2.81596	-	1.686e-05	0	0	0	0	0	0.0002	0	0	0	0	0	0	2.351e-05	0.0003	0
6	31996285	31996285	G	A	exonic	C4B;C4B_2	.	stopgain	.	0.0003646	7.171e-05	5.08437	-	2.154e-05	0	0	0	0	0	0.0001	0	6.735e-05	9.151e-05	0	0	0	9.623e-06	0	0
11	33757927	33757927	C	A	splicing	CD59	NM_000611:exon1:UTR5;NM_203329:exon1:UTR5;NM_203330:exon1:UTR5;NM_203331:exon1:UTR5	.	.	0.0001795	6.47e-05	2.77434	-	.	0	0	0	0	0	0.0001	0	.	.	.	.	.	.	.	.
11	35236397	35236397	A	G	splicing	CD44	NM_000610:exon15:c.1811-2A>G;NM_001001390:exon9:c.1064-2A>G;NM_001202557:exon6:c.668-2A>G;NM_001001391:exon6:c.668-2A>G;NM_001202555:exon7:c.872-2A>G;NM_001001389:exon14:c.1682-2A>G	.	.	0.0001789	6.456e-05	2.77107	1.789	1.98e-05	0.0001	0	0	0	0	6.66e-05	0	7.792e-05	0	0	0	0	3.117e-05	0	0
6	10586351	10586352	TT	-	exonic	GCNT2	.	stopgain	.	0.0001788	3.228e-05	5.53903	-	1.625e-05	0	0	0	0	0	6.66e-05	0	0	0	0	0	0	3.584e-05	0	0
19	5832272	5832272	-	A	exonic	FUT6	.	stopgain	.	0.0005365	0	-	-	.	0	0	0	0	0	0	0	.	.	.	.	.	.	.	.
19	5832273	5832273	-	TAAAAA	exonic	FUT6	.	stopgain	.	0.0005365	0	-	-	.	0	0	0	0	0	0	0	.	.	.	.	.	.	.	.

### Sheet: Supplementary table4
Chr	Start	End	Ref	Alt	Func.refGene	Gene.refGene	GeneDetail.refGene	ExonicFunc.refGene	AAChange.refGene	cytoBand	avsnp147	clinvar_20131105	AspreeFreq	gnomAD_genome_ALL	gnomAD_genome_ALL	gnomAD_genome_AFR	gnomAD_genome_AMR	gnomAD_genome_ASJ	gnomAD_genome_EAS	gnomAD_genome_FIN	gnomAD_genome_NFE	gnomAD_genome_OTH	gnomAD_exome_ALL	gnomAD_exome_AFR	gnomAD_exome_AMR	gnomAD_exome_ASJ	gnomAD_exome_EAS	gnomAD_exome_FIN	gnomAD_exome_NFE	gnomAD_exome_OTH	gnomAD_exome_SAS
11	836106	836106	A	C	exonic	CD151	.	nonsynonymous SNV	CD151:NM_001039490:exon2:c.A37C:p.T13P,CD151:NM_139030:exon2:c.A37C:p.T13P,CD151:NM_004357:exon3:c.A37C:p.T13P,CD151:NM_139029:exon3:c.A37C:p.T13P	11p15.5	.	.	0.0001789	.	.	.	.	.	.	.	.	.	.	.	.	.	.	.	.	.	0.072
11	836811	836811	G	A	exonic	CD151	.	nonsynonymous SNV	CD151:NM_001039490:exon4:c.G319A:p.A107T,CD151:NM_139030:exon4:c.G319A:p.A107T,CD151:NM_004357:exon5:c.G319A:p.A107T,CD151:NM_139029:exon5:c.G319A:p.A107T	11p15.5	.	.	0.0001789	.	.	.	.	.	.	.	.	1.629e-05	0	0	0	5.802e-05	4.486e-05	8.998e-06	0	3.25e-05	0.006
11	33731794	33731794	A	G	exonic	CD59	.	nonsynonymous SNV	CD59:NM_001127223:exon3:c.T265C:p.C89R,CD59:NM_000611:exon4:c.T265C:p.C89R,CD59:NM_001127225:exon4:c.T265C:p.C89R,CD59:NM_001127226:exon4:c.T265C:p.C89R,CD59:NM_001127227:exon4:c.T265C:p.C89R,CD59:NM_203329:exon5:c.T265C:p.C89R,CD59:NM_203331:exon5:c.T265C:p.C89R,CD59:NM_203330:exon6:c.T265C:p.C89R	11p13	.	.	0.0001789	.	.	.	.	.	.	.	.	.	.	.	.	.	.	.	.	.	0.002
11	35211578	35211578	G	T	exonic	CD44	.	nonsynonymous SNV	CD44:NM_000610:exon5:c.G633T:p.W211C,CD44:NM_001001389:exon5:c.G633T:p.W211C,CD44:NM_001001390:exon5:c.G633T:p.W211C,CD44:NM_001001391:exon5:c.G633T:p.W211C,CD44:NM_001202555:exon5:c.G633T:p.W211C,CD44:NM_001202556:exon5:c.G633T:p.W211C,CD44:NM_001202557:exon5:c.G633T:p.W211C	11p13	.	.	0.0001789	.	.	.	.	.	.	.	.	.	.	.	.	.	.	.	.	.	0.146
11	35219766	35219766	G	A	exonic	CD44	.	nonsynonymous SNV	CD44:NM_001001389:exon6:c.G766A:p.D256N,CD44:NM_000610:exon7:c.G895A:p.D299N	11p13	.	.	0.0001789	.	.	.	.	.	.	.	.	.	.	.	.	.	.	.	.	.	0.036
11	35219775	35219775	G	T	exonic	CD44	.	nonsynonymous SNV	CD44:NM_001001389:exon6:c.G775T:p.D259Y,CD44:NM_000610:exon7:c.G904T:p.D302Y	11p13	.	.	0.0001789	.	.	.	.	.	.	.	.	.	.	.	.	.	.	.	.	.	0.083
11	35222711	35222711	A	C	exonic	CD44	.	nonsynonymous SNV	CD44:NM_001001389:exon7:c.A876C:p.E292D,CD44:NM_000610:exon8:c.A1005C:p.E335D	11p13	.	.	0.0001789	.	.	.	.	.	.	.	.	.	.	.	.	.	.	.	.	.	0.027
11	45827488	45827488	T	C	exonic	SLC35C1	.	nonsynonymous SNV	SLC35C1:NM_018389:exon1:c.T136C:p.S46P,SLC35C1:NM_001145265:exon2:c.T97C:p.S33P,SLC35C1:NM_001145266:exon2:c.T97C:p.S33P	11p11.2	.	.	0.0001789	.	.	.	.	.	.	.	.	.	.	.	.	.	.	.	.	.	0.063
11	45827506	45827506	T	C	exonic	SLC35C1	.	nonsynonymous SNV	SLC35C1:NM_018389:exon1:c.T154C:p.S52P,SLC35C1:NM_001145265:exon2:c.T115C:p.S39P,SLC35C1:NM_001145266:exon2:c.T115C:p.S39P	11p11.2	.	.	0.0001789	.	.	.	.	.	.	.	.	.	.	.	.	.	.	.	.	.	0
11	45827749	45827749	C	G	exonic	SLC35C1	.	nonsynonymous SNV	SLC35C1:NM_018389:exon1:c.C397G:p.L133V,SLC35C1:NM_001145265:exon2:c.C358G:p.L120V,SLC35C1:NM_001145266:exon2:c.C358G:p.L120V	11p11.2	.	.	0.0001789	.	.	.	.	.	.	.	.	.	.	.	.	.	.	.	.	.	0.002
11	45832413	45832413	T	C	exonic	SLC35C1	.	nonsynonymous SNV	SLC35C1:NM_018389:exon2:c.T622C:p.C208R,SLC35C1:NM_001145265:exon3:c.T583C:p.C195R,SLC35C1:NM_001145266:exon3:c.T583C:p.C195R	11p11.2	.	.	0.0001789	.	.	.	.	.	.	.	.	.	.	.	.	.	.	.	.	.	0.04
1	3692421	3692421	C	T	exonic	SMIM1	.	nonsynonymous SNV	SMIM1:NM_001163724:exon4:c.C173T:p.A58V,SMIM1:NM_001288583:exon4:c.C173T:p.A58V	1p36.32	.	.	0.000179	.	.	.	.	.	.	.	.	.	.	.	.	.	.	.	.	.	0.329
1	25629933	25629933	G	A	exonic	RHD	.	nonsynonymous SNV	RHD:NM_001127691:exon6:c.G922A:p.G308R,RHD:NM_001282867:exon6:c.G424A:p.G142R,RHD:NM_001282868:exon6:c.G922A:p.G308R,RHD:NM_001282869:exon6:c.G922A:p.G308R,RHD:NM_001282870:exon6:c.G922A:p.G308R,RHD:NM_001282871:exon6:c.G922A:p.G308R,RHD:NM_001282872:exon6:c.G922A:p.G308R,RHD:NM_016124:exon6:c.G922A:p.G308R	1p36.11	.	.	0.0004275	.	.	.	.	.	.	.	.	0	0	0	0	0	0	0	0	0	0.001
1	25717286	25717286	G	T	exonic	RHCE	.	nonsynonymous SNV	RHCE:NM_001330430:exon5:c.C755A:p.A252D,RHCE:NM_020485:exon5:c.C755A:p.A252D,RHCE:NM_138618:exon5:c.C755A:p.A252D	1p36.11	.	.	0.0001788	.	.	.	.	.	.	.	.	.	.	.	.	.	.	.	.	.	0.001
1	25729175	25729175	T	C	exonic	RHCE	.	nonsynonymous SNV	RHCE:NM_001330430:exon3:c.A398G:p.K133R,RHCE:NM_020485:exon3:c.A398G:p.K133R,RHCE:NM_138616:exon3:c.A398G:p.K133R,RHCE:NM_138617:exon3:c.A398G:p.K133R,RHCE:NM_138618:exon3:c.A398G:p.K133R	1p36.11	.	.	0.0001788	.	.	.	.	.	.	.	.	.	.	.	.	.	.	.	.	.	0.111
1	43300742	43300742	T	A	exonic	ERMAP	.	nonsynonymous SNV	ERMAP:NM_018538:exon4:c.T467A:p.V156E,ERMAP:NM_001017922:exon5:c.T467A:p.V156E	1p34.2	.	.	0.0001788	.	.	.	.	.	.	.	.	4.061e-06	0	0	0.0001	0	0	0	0	0	0.008
1	43300811	43300811	A	C	exonic	ERMAP	.	nonsynonymous SNV	ERMAP:NM_018538:exon4:c.A536C:p.Q179P,ERMAP:NM_001017922:exon5:c.A536C:p.Q179P	1p34.2	.	.	0.0001788	.	.	.	.	.	.	.	.	.	.	.	.	.	.	.	.	.	0.042
1	159175569	159175569	C	A	exonic	ACKR1	.	nonsynonymous SNV	ACKR1:NM_001122951:exon2:c.C346A:p.P116T,ACKR1:NM_002036:exon2:c.C340A:p.P114T	1q23.2	.	.	0.0001788	.	.	.	.	.	.	.	.	.	.	.	.	.	.	.	.	.	0.051
1	159175657	159175657	A	G	exonic	ACKR1	.	nonsynonymous SNV	ACKR1:NM_001122951:exon2:c.A434G:p.Q145R,ACKR1:NM_002036:exon2:c.A428G:p.Q143R	1q23.2	.	.	0.0001788	.	.	.	.	.	.	.	.	.	.	.	.	.	.	.	.	.	0.004
1	207495909	207495909	A	C	exonic	CD55	.	nonsynonymous SNV	CD55:NM_000574:exon2:c.A283C:p.N95H,CD55:NM_001114752:exon2:c.A283C:p.N95H,CD55:NM_001300902:exon2:c.A283C:p.N95H,CD55:NM_001300903:exon2:c.A283C:p.N95H,CD55:NM_001300904:exon2:c.A283C:p.N95H	1q32.2	.	.	0.0001788	.	.	.	.	.	.	.	.	.	.	.	.	.	.	.	.	.	0.023
1	207532925	207532925	G	A	exonic	CD55	.	nonsynonymous SNV	CD55:NM_001114752:exon11:c.G1234A:p.D412N,CD55:NM_001300903:exon11:c.G1231A:p.D411N	1q32.2	.	.	0.0003577	3.457e-05	0	0	0	0	0	7.148e-05	0	8.575e-06	0	0	0	0	0	1.869e-05	0	0	0.296
1	207669620	207669620	C	T	exonic	CR1	.	nonsynonymous SNV	CR1:NM_000573:exon1:c.C8T:p.A3V,CR1:NM_000651:exon1:c.C8T:p.A3V	1q32.2	.	.	0.0001788	.	.	.	.	.	.	.	.	.	.	.	.	.	.	.	.	.	0.59
1	207697076	207697076	A	T	exonic	CR1	.	nonsynonymous SNV	CR1:NM_000573:exon5:c.A608T:p.K203M,CR1:NM_000651:exon5:c.A608T:p.K203M	1q32.2	.	.	0.0001788	.	.	.	.	.	.	.	.	.	.	.	.	.	.	.	.	.	0.315
1	207700380	207700380	G	T	exonic	CR1	.	nonsynonymous SNV	CR1:NM_000573:exon7:c.G1078T:p.D360Y,CR1:NM_000651:exon7:c.G1078T:p.D360Y	1q32.2	.	.	0.0001794	.	.	.	.	.	.	.	.	.	.	.	.	.	.	.	.	.	0.067
1	207715736	207715736	A	C	exonic	CR1	.	nonsynonymous SNV	CR1:NM_000651:exon13:c.A2047C:p.I683L	1q32.2	.	.	0.000179	.	.	.	.	.	.	.	.	.	.	.	.	.	.	.	.	.	0.6
1	207737346	207737346	C	A	exonic	CR1	.	nonsynonymous SNV	CR1:NM_000573:exon14:c.C2374A:p.P792T,CR1:NM_000651:exon22:c.C3724A:p.P1242T	1q32.2	.	.	0.0001789	.	.	.	.	.	.	.	.	8.87e-06	0	0	0	0	0	1.865e-05	0	0	0.586
1	207737500	207737500	G	A	exonic	CR1	.	nonsynonymous SNV	CR1:NM_000573:exon15:c.G2437A:p.G813S,CR1:NM_000651:exon23:c.G3787A:p.G1263S	1q32.2	.	.	0.0001788	.	.	.	.	.	.	.	.	.	.	.	.	.	.	.	.	.	0.462
1	207741340	207741340	A	G	exonic	CR1	.	nonsynonymous SNV	CR1:NM_000573:exon17:c.A2774G:p.Q925R,CR1:NM_000651:exon25:c.A4124G:p.Q1375R	1q32.2	.	.	0.0001788	3.288e-05	0	0	0	0	0	6.682e-05	0	0	0	0	0	0	0	0	0	0	0.268
1	207743234	207743234	T	C	exonic	CR1	.	nonsynonymous SNV	CR1:NM_000573:exon19:c.T3044C:p.V1015A,CR1:NM_000651:exon27:c.T4394C:p.V1465A	1q32.2	.	.	0.0001873	.	.	.	.	.	.	.	.	.	.	.	.	.	.	.	.	.	0.187
1	207748962	207748962	T	A	exonic	CR1	.	nonsynonymous SNV	CR1:NM_000573:exon20:c.T3124A:p.S1042T,CR1:NM_000651:exon28:c.T4474A:p.S1492T	1q32.2	.	.	0.0001788	.	.	.	.	.	.	.	.	.	.	.	.	.	.	.	.	.	0.405
1	207751485	207751485	C	T	exonic	CR1	.	nonsynonymous SNV	CR1:NM_000573:exon21:c.C3523T:p.P1175S,CR1:NM_000651:exon29:c.C4873T:p.P1625S	1q32.2	.	.	0	.	.	.	.	.	.	.	.	8.137e-06	0	5.956e-05	0	0	0	0	0	0	0.622
1	207753611	207753611	C	T	exonic	CR1	.	nonsynonymous SNV	CR1:NM_000573:exon22:c.C3613T:p.H1205Y,CR1:NM_000651:exon30:c.C4963T:p.H1655Y	1q32.2	.	.	0.0001788	.	.	.	.	.	.	.	.	.	.	.	.	.	.	.	.	.	0.354
1	207753874	207753874	T	G	exonic	CR1	.	nonsynonymous SNV	CR1:NM_000573:exon23:c.T3782G:p.F1261C,CR1:NM_000651:exon31:c.T5132G:p.F1711C	1q32.2	.	.	0.0001788	.	.	.	.	.	.	.	.	.	.	.	.	.	.	.	.	.	0.094
1	207753933	207753933	A	C	exonic	CR1	.	nonsynonymous SNV	CR1:NM_000573:exon23:c.A3841C:p.K1281Q,CR1:NM_000651:exon31:c.A5191C:p.K1731Q	1q32.2	.	.	0.0001788	.	.	.	.	.	.	.	.	4.063e-06	0	0	0	0	0	8.959e-06	0	0	0.155
1	207758033	207758033	G	T	exonic	CR1	.	nonsynonymous SNV	CR1:NM_000573:exon25:c.G3992T:p.R1331I,CR1:NM_000651:exon33:c.G5342T:p.R1781I	1q32.2	.	.	0.0001788	.	.	.	.	.	.	.	.	.	.	.	.	.	.	.	.	.	0.273
1	207758066	207758066	A	G	exonic	CR1	.	nonsynonymous SNV	CR1:NM_000573:exon25:c.A4025G:p.Y1342C,CR1:NM_000651:exon33:c.A5375G:p.Y1792C	1q32.2	.	.	0.0001788	.	.	.	.	.	.	.	.	.	.	.	.	.	.	.	.	.	0.007
1	207760757	207760757	C	A	exonic	CR1	.	nonsynonymous SNV	CR1:NM_000573:exon26:c.C4207A:p.P1403T,CR1:NM_000651:exon34:c.C5557A:p.P1853T	1q32.2	.	.	0.0001788	.	.	.	.	.	.	.	.	.	.	.	.	.	.	.	.	.	0.253
1	207760766	207760766	A	C	exonic	CR1	.	nonsynonymous SNV	CR1:NM_000573:exon26:c.A4216C:p.S1406R,CR1:NM_000651:exon34:c.A5566C:p.S1856R	1q32.2	.	.	0.0001788	3.228e-05	0	0	0	0	0	6.66e-05	0	1.626e-05	0	0	0	0	0	3.584e-05	0	0	0.522
1	207785100	207785100	T	A	exonic	CR1	.	nonsynonymous SNV	CR1:NM_000573:exon30:c.T5024A:p.V1675E,CR1:NM_000651:exon38:c.T6374A:p.V2125E	1q32.2	.	.	0.0001788	.	.	.	.	.	.	.	.	.	.	.	.	.	.	.	.	.	0.002
1	207790147	207790147	G	C	exonic	CR1	.	nonsynonymous SNV	CR1:NM_000573:exon33:c.G5539C:p.A1847P,CR1:NM_000651:exon41:c.G6889C:p.A2297P	1q32.2	.	.	0.0001788	.	.	.	.	.	.	.	.	.	.	.	.	.	.	.	.	.	0.185
1	207791587	207791587	G	T	exonic	CR1	.	nonsynonymous SNV	CR1:NM_000573:exon34:c.G5711T:p.C1904F,CR1:NM_000651:exon42:c.G7061T:p.C2354F	1q32.2	.	.	0.0001788	.	.	.	.	.	.	.	.	.	.	.	.	.	.	.	.	.	0
1	207793390	207793390	C	T	exonic	CR1	.	nonsynonymous SNV	CR1:NM_000573:exon35:c.C5882T:p.P1961L,CR1:NM_000651:exon43:c.C7232T:p.P2411L	1q32.2	.	.	0.0001788	.	.	.	.	.	.	.	.	0	0	0	0	0	0	0	0	0	0.022
12	14993415	14993415	C	T	exonic	ART4	.	nonsynonymous SNV	ART4:NM_001354646:exon2:c.G817A:p.G273R,ART4:NM_021071:exon2:c.G817A:p.G273R	12p12.3	.	.	0.0001788	.	.	.	.	.	.	.	.	.	.	.	.	.	.	.	.	.	0.002
12	14993559	14993559	G	C	exonic	ART4	.	nonsynonymous SNV	ART4:NM_001354646:exon2:c.C673G:p.L225V,ART4:NM_021071:exon2:c.C673G:p.L225V	12p12.3	.	.	0.0003577	.	.	.	.	.	.	.	.	4.067e-06	0	0	0	0	0	8.968e-06	0	0	0.103
15	74703942	74703942	C	T	exonic	SEMA7A	.	nonsynonymous SNV	SEMA7A:NM_001146029:exon11:c.G1490A:p.C497Y,SEMA7A:NM_001146030:exon12:c.G1037A:p.C346Y,SEMA7A:NM_003612:exon12:c.G1532A:p.C511Y	15q24.1	.	.	0.0001788	.	.	.	.	.	.	.	.	4.239e-06	0	0	0	0	0	9.35e-06	0	0	0
17	42328885	42328885	T	C	exonic	SLC4A1	.	nonsynonymous SNV	SLC4A1:NM_000342:exon18:c.A2383G:p.M795V	17q21.31	.	.	0.0001788	3.243e-05	0	0	0	0	0	6.699e-05	0	4.063e-06	0	0	0	0	0	8.96e-06	0	0	0.001
17	42330653	42330653	A	C	exonic	SLC4A1	.	nonsynonymous SNV	SLC4A1:NM_000342:exon17:c.T2144G:p.V715G	17q21.31	.	.	0.0001788	.	.	.	.	.	.	.	.	.	.	.	.	.	.	.	.	.	0.182
17	42333118	42333118	G	C	exonic	SLC4A1	.	nonsynonymous SNV	SLC4A1:NM_000342:exon14:c.C1723G:p.L575V	17q21.31	.	.	0.0001788	.	.	.	.	.	.	.	.	.	.	.	.	.	.	.	.	.	0.019
18	43311046	43311046	A	G	exonic	SLC14A1	.	nonsynonymous SNV	SLC14A1:NM_001146037:exon3:c.A386G:p.N129S,SLC14A1:NM_015865:exon4:c.A218G:p.N73S,SLC14A1:NM_001128588:exon5:c.A386G:p.N129S,SLC14A1:NM_001146036:exon5:c.A218G:p.N73S	18q12.3	.	.	0.0001788	3.228e-05	0	0	0	0	0	6.662e-05	0	4.062e-06	0	0	0	0	0	0	0.0002	0	0.25
18	43314325	43314325	T	G	exonic	SLC14A1	.	nonsynonymous SNV	SLC14A1:NM_001308279:exon3:c.T32G:p.F11C,SLC14A1:NM_001146037:exon4:c.T596G:p.F199C,SLC14A1:NM_001308278:exon4:c.T113G:p.F38C,SLC14A1:NM_015865:exon5:c.T428G:p.F143C,SLC14A1:NM_001128588:exon6:c.T596G:p.F199C,SLC14A1:NM_001146036:exon6:c.T428G:p.F143C	18q12.3	.	.	0.0001788	.	.	.	.	.	.	.	.	4.061e-06	0	0	0	0	0	0	0	3.249e-05	0.003
18	43319624	43319624	T	G	exonic	SLC14A1	.	nonsynonymous SNV	SLC14A1:NM_001308279:exon6:c.T547G:p.C183G,SLC14A1:NM_001146037:exon7:c.T1111G:p.C371G,SLC14A1:NM_001308278:exon7:c.T628G:p.C210G,SLC14A1:NM_015865:exon8:c.T943G:p.C315G,SLC14A1:NM_001128588:exon9:c.T1111G:p.C371G,SLC14A1:NM_001146036:exon9:c.T943G:p.C315G	18q12.3	.	.	0.0001788	.	.	.	.	.	.	.	.	.	.	.	.	.	.	.	.	.	0.15
19	5831561	5831561	A	C	exonic	FUT6	.	nonsynonymous SNV	FUT6:NM_001040701:exon2:c.T1018G:p.C340G,FUT6:NM_000150:exon3:c.T1018G:p.C340G,FUT6:NM_001369502:exon4:c.T1018G:p.C340G,FUT6:NM_001369504:exon4:c.T1018G:p.C340G,FUT6:NM_001369505:exon4:c.T1018G:p.C340G	19p13.3	.	.	0.0001788	3.23e-05	0	0	0	0	0	6.667e-05	0	8.121e-06	0	0	0	0	0	1.79e-05	0	0	0
19	5831717	5831717	C	T	exonic	FUT6	.	nonsynonymous SNV	FUT6:NM_001040701:exon2:c.G862A:p.A288T,FUT6:NM_000150:exon3:c.G862A:p.A288T,FUT6:NM_001369502:exon4:c.G862A:p.A288T,FUT6:NM_001369504:exon4:c.G862A:p.A288T,FUT6:NM_001369505:exon4:c.G862A:p.A288T	19p13.3	.	.	0.000179	3.241e-05	0.0001	0	0	0	0	0	0	4.104e-06	0	0	0	0	0	9.097e-06	0	0	0.003
19	5831915	5831915	C	G	exonic	FUT6	.	nonsynonymous SNV	FUT6:NM_001040701:exon2:c.G664C:p.G222R,FUT6:NM_000150:exon3:c.G664C:p.G222R,FUT6:NM_001369502:exon4:c.G664C:p.G222R,FUT6:NM_001369504:exon4:c.G664C:p.G222R,FUT6:NM_001369505:exon4:c.G664C:p.G222R	19p13.3	.	.	0.0001788	.	.	.	.	.	.	.	.	.	.	.	.	.	.	.	.	.	0
19	5844120	5844120	T	C	exonic	FUT3	.	nonsynonymous SNV	FUT3:NM_001097641:exon2:c.A731G:p.Y244C,FUT3:NM_000149:exon3:c.A731G:p.Y244C,FUT3:NM_001097639:exon3:c.A731G:p.Y244C,FUT3:NM_001097640:exon3:c.A731G:p.Y244C	19p13.3	.	.	0.0001789	.	.	.	.	.	.	.	.	4.061e-06	0	0	0	0	0	8.955e-06	0	0	0
19	5844565	5844565	C	A	exonic	FUT3	.	nonsynonymous SNV	FUT3:NM_001097641:exon2:c.G286T:p.D96Y,FUT3:NM_000149:exon3:c.G286T:p.D96Y,FUT3:NM_001097639:exon3:c.G286T:p.D96Y,FUT3:NM_001097640:exon3:c.G286T:p.D96Y	19p13.3	.	.	0.0001788	.	.	.	.	.	.	.	.	4.061e-06	0	0	0	0	0	8.952e-06	0	0	0.004
19	5844688	5844688	C	A	exonic	FUT3	.	nonsynonymous SNV	FUT3:NM_001097641:exon2:c.G163T:p.D55Y,FUT3:NM_000149:exon3:c.G163T:p.D55Y,FUT3:NM_001097639:exon3:c.G163T:p.D55Y,FUT3:NM_001097640:exon3:c.G163T:p.D55Y	19p13.3	.	.	0.0001788	3.24e-05	0	0	0	0	0	6.695e-05	0	.	.	.	.	.	.	.	.	.	0.024
19	12995799	12995799	T	C	exonic	KLF1	.	nonsynonymous SNV	KLF1:NM_006563:exon3:c.A989G:p.Y330C	19p13.2	.	.	0.0001789	.	.	.	.	.	.	.	.	.	.	.	.	.	.	.	.	.	0.001
19	12996139	12996139	G	T	exonic	KLF1	.	nonsynonymous SNV	KLF1:NM_006563:exon2:c.C905A:p.T302K	19p13.2	.	.	0.0003579	.	.	.	.	.	.	.	.	1.536e-05	0	0	0	0	0	3.641e-05	0	0	0
19	12996396	12996396	G	C	exonic	KLF1	.	nonsynonymous SNV	KLF1:NM_006563:exon2:c.C648G:p.F216L	19p13.2	.	.	0.0001796	.	.	.	.	.	.	.	.	.	.	.	.	.	.	.	.	.	0.745
19	12997877	12997877	G	T	exonic	KLF1	.	nonsynonymous SNV	KLF1:NM_006563:exon1:c.C78A:p.D26E	19p13.2	.	.	0.0001788	.	.	.	.	.	.	.	.	.	.	.	.	.	.	.	.	.	0.611
19	45315447	45315447	C	G	exonic	BCAM	.	nonsynonymous SNV	BCAM:NM_001013257:exon3:c.C232G:p.L78V,BCAM:NM_005581:exon3:c.C232G:p.L78V	19q13.32	.	.	0.0001794	.	.	.	.	.	.	.	.	8.762e-06	0	0	0	0	0	1.933e-05	0	0	0.177
19	45315592	45315592	T	G	exonic	BCAM	.	nonsynonymous SNV	BCAM:NM_001013257:exon3:c.T377G:p.V126G,BCAM:NM_005581:exon3:c.T377G:p.V126G	19q13.32	.	.	0.0001791	.	.	.	.	.	.	.	.	.	.	.	.	.	.	.	.	.	0.111
19	45316785	45316785	G	C	exonic	BCAM	.	nonsynonymous SNV	BCAM:NM_001013257:exon6:c.G692C:p.R231P,BCAM:NM_005581:exon6:c.G692C:p.R231P	19q13.32	.	.	0.0001793	.	.	.	.	.	.	.	.	1.656e-05	0	8.954e-05	0	0	0	0	0.0002	0	0.018
19	45316800	45316800	A	G	exonic	BCAM	.	nonsynonymous SNV	BCAM:NM_001013257:exon6:c.A707G:p.H236R,BCAM:NM_005581:exon6:c.A707G:p.H236R	19q13.32	.	.	0.0001791	.	.	.	.	.	.	.	.	.	.	.	.	.	.	.	.	.	0.021
19	45316833	45316833	G	A	exonic	BCAM	.	nonsynonymous SNV	BCAM:NM_001013257:exon6:c.G740A:p.R247H,BCAM:NM_005581:exon6:c.G740A:p.R247H	19q13.32	.	.	0.0001789	.	.	.	.	.	.	.	.	0	0	0	0	0	0	0	0	0	0.086
19	45317910	45317910	T	C	exonic	BCAM	.	nonsynonymous SNV	BCAM:NM_001013257:exon8:c.T971C:p.L324P,BCAM:NM_005581:exon8:c.T971C:p.L324P	19q13.32	.	.	0.0001789	.	.	.	.	.	.	.	.	.	.	.	.	.	.	.	.	.	0.012
19	45321787	45321787	C	G	exonic	BCAM	.	nonsynonymous SNV	BCAM:NM_001013257:exon9:c.C1087G:p.P363A,BCAM:NM_005581:exon9:c.C1087G:p.P363A	19q13.32	.	.	0.0001789	.	.	.	.	.	.	.	.	.	.	.	.	.	.	.	.	.	0.051
19	45322056	45322056	C	G	exonic	BCAM	.	nonsynonymous SNV	BCAM:NM_001013257:exon10:c.C1253G:p.S418C,BCAM:NM_005581:exon10:c.C1253G:p.S418C	19q13.32	.	.	0.0001789	.	.	.	.	.	.	.	.	.	.	.	.	.	.	.	.	.	0.013
19	45322890	45322890	G	T	exonic	BCAM	.	nonsynonymous SNV	BCAM:NM_001013257:exon13:c.G1670T:p.S557I,BCAM:NM_005581:exon13:c.G1670T:p.S557I	19q13.32	.	.	0.000179	.	.	.	.	.	.	.	.	.	.	.	.	.	.	.	.	.	0.056
19	45323991	45323991	C	G	exonic	BCAM	.	nonsynonymous SNV	BCAM:NM_005581:exon14:c.C1793G:p.S598W	19q13.32	.	.	0.0001795	.	.	.	.	.	.	.	.	1.998e-05	0	0	0	0	0	4.437e-05	0	0	0.012
19	49206410	49206410	T	C	exonic	FUT2	.	nonsynonymous SNV	FUT2:NM_000511:exon2:c.T197C:p.I66T,FUT2:NM_001097638:exon2:c.T197C:p.I66T	19q13.33	.	.	0.0001789	.	.	.	.	.	.	.	.	.	.	.	.	.	.	.	.	.	0.003
19	49207132	49207132	G	A	exonic	FUT2	.	nonsynonymous SNV	FUT2:NM_000511:exon2:c.G919A:p.A307T,FUT2:NM_001097638:exon2:c.G919A:p.A307T	19q13.33	.	.	0.0001789	.	.	.	.	.	.	.	.	4.065e-06	0	0	0	0	0	8.953e-06	0	0	0.049
19	49253499	49253499	G	C	exonic	FUT1	.	nonsynonymous SNV	FUT1:NM_000148:exon4:c.C1040G:p.P347R,FUT1:NM_001329877:exon5:c.C1040G:p.P347R	19q13.33	.	.	0.0001789	.	.	.	.	.	.	.	.	4.089e-06	0	0	0	0	0	9.023e-06	0	0	0.001
19	49253875	49253875	C	T	exonic	FUT1	.	nonsynonymous SNV	FUT1:NM_000148:exon4:c.G664A:p.G222R,FUT1:NM_001329877:exon5:c.G664A:p.G222R	19q13.33	.	.	0.0001791	.	.	.	.	.	.	.	.	4.111e-06	0	0	0	0	0	9.041e-06	0	0	0.035
2	127453545	127453545	G	C	exonic	GYPC	.	nonsynonymous SNV	GYPC:NM_016815:exon3:c.G157C:p.V53L,GYPC:NM_002101:exon4:c.G214C:p.V72L,GYPC:NM_001256584:exon5:c.G151C:p.V51L	2q14.3	.	.	0	.	.	.	.	.	.	.	.	.	.	.	.	.	.	.	.	.	0.115
2	127453648	127453648	A	G	exonic	GYPC	.	nonsynonymous SNV	GYPC:NM_016815:exon3:c.A260G:p.D87G,GYPC:NM_002101:exon4:c.A317G:p.D106G,GYPC:NM_001256584:exon5:c.A254G:p.D85G	2q14.3	.	.	0.0001788	.	.	.	.	.	.	.	.	.	.	.	.	.	.	.	.	.	0.003
2	220075006	220075006	A	C	exonic	ABCB6	.	nonsynonymous SNV	ABCB6:NM_001349828:exon17:c.T2228G:p.V743G,ABCB6:NM_005689:exon18:c.T2366G:p.V789G	2q35	.	.	0.0001788	3.23e-05	0	0	0	0	0	6.668e-05	0	.	.	.	.	.	.	.	.	.	0.001
2	220075471	220075471	T	C	exonic	ABCB6	.	nonsynonymous SNV	ABCB6:NM_001349828:exon15:c.A2080G:p.T694A,ABCB6:NM_005689:exon16:c.A2218G:p.T740A	2q35	.	.	0.0001788	.	.	.	.	.	.	.	.	.	.	.	.	.	.	.	.	.	0.002
2	220075712	220075712	A	G	exonic	ABCB6	.	nonsynonymous SNV	ABCB6:NM_001349828:exon14:c.T1949C:p.V650A,ABCB6:NM_005689:exon15:c.T2087C:p.V696A	2q35	.	.	0.0001788	.	.	.	.	.	.	.	.	.	.	.	.	.	.	.	.	.	0.001
2	220077122	220077122	T	C	exonic	ABCB6	.	nonsynonymous SNV	ABCB6:NM_001349828:exon13:c.A1817G:p.Q606R,ABCB6:NM_005689:exon14:c.A1955G:p.Q652R	2q35	.	.	0.0001788	.	.	.	.	.	.	.	.	.	.	.	.	.	.	.	.	.	0.013
2	220078645	220078645	A	G	exonic	ABCB6	.	nonsynonymous SNV	ABCB6:NM_001349828:exon8:c.T1343C:p.L448P,ABCB6:NM_005689:exon9:c.T1481C:p.L494P	2q35	.	.	0.0001788	.	.	.	.	.	.	.	.	4.062e-06	0	0	0	0	0	8.954e-06	0	0	0
2	220079790	220079790	T	C	exonic	ABCB6	.	nonsynonymous SNV	ABCB6:NM_001349828:exon5:c.A1031G:p.N344S,ABCB6:NM_005689:exon6:c.A1169G:p.N390S	2q35	.	.	0.0001788	.	.	.	.	.	.	.	.	.	.	.	.	.	.	.	.	.	1
2	220080822	220080822	A	G	exonic	ABCB6	.	nonsynonymous SNV	ABCB6:NM_001349828:exon4:c.T913C:p.S305P,ABCB6:NM_005689:exon5:c.T1051C:p.S351P	2q35	.	.	0.0001789	.	.	.	.	.	.	.	.	.	.	.	.	.	.	.	.	.	0.125
2	220081094	220081094	C	T	exonic	ABCB6	.	nonsynonymous SNV	ABCB6:NM_001349828:exon3:c.G824A:p.G275D,ABCB6:NM_005689:exon4:c.G962A:p.G321D	2q35	.	.	0.0001788	.	.	.	.	.	.	.	.	4.063e-06	0	0	0	0	0	8.959e-06	0	0	0.004
2	220081167	220081167	C	A	exonic	ABCB6	.	nonsynonymous SNV	ABCB6:NM_001349828:exon3:c.G751T:p.A251S,ABCB6:NM_005689:exon4:c.G889T:p.A297S	2q35	.	.	0.0003577	3.238e-05	0	0	0	0	0	6.688e-05	0	.	.	.	.	.	.	.	.	.	0.567
2	220082468	220082468	A	C	exonic	ABCB6	.	nonsynonymous SNV	ABCB6:NM_005689:exon2:c.T611G:p.L204R	2q35	.	.	0.0001788	.	.	.	.	.	.	.	.	4.061e-06	0	0	0	0	0	8.952e-06	0	0	0.001
22	43089528	43089528	G	T	exonic	A4GALT	.	nonsynonymous SNV	A4GALT:NM_001318038:exon3:c.C430A:p.L144M,A4GALT:NM_017436:exon3:c.C430A:p.L144M	22q13.2	.	.	0.0001791	.	.	.	.	.	.	.	.	.	.	.	.	.	.	.	.	.	0
22	43089593	43089593	G	A	exonic	A4GALT	.	nonsynonymous SNV	A4GALT:NM_001318038:exon3:c.C365T:p.A122V,A4GALT:NM_017436:exon3:c.C365T:p.A122V	22q13.2	.	.	0.0003582	.	.	.	.	.	.	.	.	.	.	.	.	.	.	.	.	.	0.187
22	43089660	43089660	A	G	exonic	A4GALT	.	nonsynonymous SNV	A4GALT:NM_001318038:exon3:c.T298C:p.S100P,A4GALT:NM_017436:exon3:c.T298C:p.S100P	22q13.2	.	.	0.0001791	.	.	.	.	.	.	.	.	.	.	.	.	.	.	.	.	.	0
3	160807744	160807744	C	A	exonic	B3GALNT1	.	nonsynonymous SNV	B3GALNT1:NM_001349162:exon5:c.G314T:p.R105M,B3GALNT1:NM_001349163:exon5:c.G314T:p.R105M	3q26.1	.	.	0.0001788	.	.	.	.	.	.	.	.	.	.	.	.	.	.	.	.	.	0.007
3	160818940	160818940	G	T	exonic	B3GALNT1	.	nonsynonymous SNV	B3GALNT1:NM_001349162:exon4:c.C194A:p.T65N,B3GALNT1:NM_001349163:exon4:c.C194A:p.T65N	3q26.1	.	.	0.0001788	.	.	.	.	.	.	.	.	.	.	.	.	.	.	.	.	.	0.019
3	160818961	160818961	C	T	exonic	B3GALNT1	.	nonsynonymous SNV	B3GALNT1:NM_001349162:exon4:c.G173A:p.R58H,B3GALNT1:NM_001349163:exon4:c.G173A:p.R58H	3q26.1	.	.	0.0001788	3.232e-05	0	0	0	0	0	6.67e-05	0	2.273e-05	0	0	0	0	0	5.697e-05	0	0	0.033
4	89016681	89016681	A	G	exonic	ABCG2	.	nonsynonymous SNV	ABCG2:NM_001257386:exon14:c.T1718C:p.M573T	4q22.1	.	.	0.0003577	3.229e-05	0	0	0	0	0	6.667e-05	0	4.064e-06	0	0	0	0	0	8.964e-06	0	0	0
4	89028369	89028369	C	T	exonic	ABCG2	.	nonsynonymous SNV	ABCG2:NM_001257386:exon10:c.G1244A:p.G415E,ABCG2:NM_001348986:exon10:c.G1244A:p.G415E,ABCG2:NM_001348987:exon10:c.G1238A:p.G413E,ABCG2:NM_001348989:exon10:c.G1244A:p.G415E,ABCG2:NM_004827:exon10:c.G1244A:p.G415E,ABCG2:NM_001348985:exon11:c.G1244A:p.G415E,ABCG2:NM_001348988:exon11:c.G1244A:p.G415E	4q22.1	.	.	0.0001788	0.0001	0	0	0	0	0	0.0003	0	4.075e-06	0	0	0	0	0	8.977e-06	0	0	0.671
4	89053759	89053759	T	A	exonic	ABCG2	.	nonsynonymous SNV	ABCG2:NM_001257386:exon3:c.A232T:p.I78F,ABCG2:NM_001348986:exon3:c.A232T:p.I78F,ABCG2:NM_001348987:exon3:c.A232T:p.I78F,ABCG2:NM_001348989:exon3:c.A232T:p.I78F,ABCG2:NM_004827:exon3:c.A232T:p.I78F,ABCG2:NM_001348985:exon4:c.A232T:p.I78F,ABCG2:NM_001348988:exon4:c.A232T:p.I78F	4q22.1	.	.	0.0001788	.	.	.	.	.	.	.	.	.	.	.	.	.	.	.	.	.	0.004
4	144797933	144797933	A	G	exonic	GYPE	.	nonsynonymous SNV	GYPE:NM_002102:exon3:c.T212C:p.I71T,GYPE:NM_198682:exon3:c.T212C:p.I71T	4q31.21	.	.	0.0003577	3.228e-05	0.0001	0	0	0	0	0	0	.	.	.	.	.	.	.	.	.	0.002
4	144801602	144801602	G	A	exonic	GYPE	.	nonsynonymous SNV	GYPE:NM_002102:exon2:c.C98T:p.S33F,GYPE:NM_198682:exon2:c.C98T:p.S33F	4q31.21	.	.	0.0001788	.	.	.	.	.	.	.	.	.	.	.	.	.	.	.	.	.	0
4	144918751	144918751	A	G	exonic	GYPB	.	nonsynonymous SNV	GYPB:NM_002100:exon4:c.T212C:p.M71T,GYPB:NM_001304382:exon5:c.T134C:p.M45T	4q31.21	.	.	0.0001788	.	.	.	.	.	.	.	.	.	.	.	.	.	.	.	.	.	0.002
6	10529313	10529313	G	T	exonic	GCNT2	.	nonsynonymous SNV	GCNT2:NM_145649:exon3:c.G169T:p.V57F	6p24.3	.	.	0.0001788	.	.	.	.	.	.	.	.	.	.	.	.	.	.	.	.	.	.
6	10529420	10529420	G	C	exonic	GCNT2	.	nonsynonymous SNV	GCNT2:NM_145649:exon3:c.G276C:p.E92D	6p24.3	.	.	0.0001788	.	.	.	.	.	.	.	.	.	.	.	.	.	.	.	.	.	.
6	10529461	10529461	A	T	exonic	GCNT2	.	nonsynonymous SNV	GCNT2:NM_145649:exon3:c.A317T:p.D106V	6p24.3	.	.	0.0001788	.	.	.	.	.	.	.	.	4.062e-06	0	0	0	0	0	8.956e-06	0	0	.
6	10556996	10556996	G	C	exonic	GCNT2	.	nonsynonymous SNV	GCNT2:NM_001491:exon1:c.G340C:p.A114P	6p24.3	.	.	0.0001788	.	.	.	.	.	.	.	.	.	.	.	.	.	.	.	.	.	.
6	10621620	10621620	G	A	exonic	GCNT2	.	nonsynonymous SNV	GCNT2:NM_001491:exon2:c.G956A:p.G319E,GCNT2:NM_145655:exon2:c.G962A:p.G321E,GCNT2:NM_145649:exon4:c.G962A:p.G321E	6p24.2	.	.	0.0001788	.	.	.	.	.	.	.	.	.	.	.	.	.	.	.	.	.	0.119
6	31961752	31961752	C	T	exonic	C4A;C4B;C4B_2;LOC110384692	.	nonsynonymous SNV	C4B:NM_001002029:exon19:c.C2441T:p.S814F,C4B_2:NM_001242823:exon19:c.C2441T:p.S814F,C4A:NM_001252204:exon19:c.C2441T:p.S814F,LOC110384692:NM_001352000:exon19:c.C2441T:p.S814F,C4A:NM_007293:exon19:c.C2441T:p.S814F	6p21.33	.	.	0.00438	0	.	.	.	0	0	0	.	0.0029	0.0012	0.0018	0.0018	0	0.0192	0.0053	0.0032	0.001	0.103
6	31962051	31962051	C	T	exonic	C4A;C4B;C4B_2;LOC110384692	.	nonsynonymous SNV	C4B:NM_001002029:exon20:c.C2482T:p.R828W,C4B_2:NM_001242823:exon20:c.C2482T:p.R828W,C4A:NM_001252204:exon20:c.C2482T:p.R828W,LOC110384692:NM_001352000:exon20:c.C2482T:p.R828W,C4A:NM_007293:exon20:c.C2482T:p.R828W	6p21.33	.	.	0.0001829	0.0003	0	0	0	0.002	0	0.0001	0.0019	5.387e-05	0	0	0	0.0004	0	2.839e-05	0	4.341e-05	0.003
6	31962123	31962123	C	T	exonic	C4A;C4B;C4B_2;LOC110384692	.	nonsynonymous SNV	C4B:NM_001002029:exon20:c.C2554T:p.R852W,C4B_2:NM_001242823:exon20:c.C2554T:p.R852W,C4A:NM_001252204:exon20:c.C2554T:p.R852W,LOC110384692:NM_001352000:exon20:c.C2554T:p.R852W,C4A:NM_007293:exon20:c.C2554T:p.R852W	6p21.33	.	.	0.0001832	9.936e-05	0	0	0	0	0	0.0002	0	9.683e-06	0	0	0	0	0	0	0	7.627e-05	0.001
6	31962276	31962276	T	C	exonic	C4A;C4B;C4B_2;LOC110384692	.	nonsynonymous SNV	C4B:NM_001002029:exon21:c.T2594C:p.V865A,C4B_2:NM_001242823:exon21:c.T2594C:p.V865A,C4A:NM_001252204:exon21:c.T2594C:p.V865A,LOC110384692:NM_001352000:exon21:c.T2594C:p.V865A,C4A:NM_007293:exon21:c.T2594C:p.V865A	6p21.33	.	.	0.0001832	.	.	.	.	.	.	.	.	.	.	.	.	.	.	.	.	.	0.079
6	31962423	31962423	T	G	exonic	C4A;C4B;C4B_2;LOC110384692	.	nonsynonymous SNV	C4B:NM_001002029:exon21:c.T2741G:p.V914G,C4B_2:NM_001242823:exon21:c.T2741G:p.V914G,C4A:NM_001252204:exon21:c.T2741G:p.V914G,LOC110384692:NM_001352000:exon21:c.T2741G:p.V914G,C4A:NM_007293:exon21:c.T2741G:p.V914G	6p21.33	.	.	0.0003638	3.302e-05	0	0	0	0	0	6.886e-05	0	4.14e-06	0	0	0	0	0	0	0.0002	0	0.002
6	31962428	31962428	C	G	exonic	C4A;C4B;C4B_2;LOC110384692	.	nonsynonymous SNV	C4B:NM_001002029:exon21:c.C2746G:p.R916G,C4B_2:NM_001242823:exon21:c.C2746G:p.R916G,C4A:NM_001252204:exon21:c.C2746G:p.R916G,LOC110384692:NM_001352000:exon21:c.C2746G:p.R916G,C4A:NM_007293:exon21:c.C2746G:p.R916G	6p21.33	.	.	0.000182	.	.	.	.	.	.	.	.	4.14e-06	0	0	0	0	0	9.307e-06	0	0	0.164
6	31962738	31962738	G	A	exonic	C4A;C4B;C4B_2;LOC110384692	.	nonsynonymous SNV	C4B:NM_001002029:exon22:c.G2812A:p.A938T,C4B_2:NM_001242823:exon22:c.G2812A:p.A938T,C4A:NM_001252204:exon22:c.G2812A:p.A938T,LOC110384692:NM_001352000:exon22:c.G2812A:p.A938T,C4A:NM_007293:exon22:c.G2812A:p.A938T	6p21.33	.	.	0.0001828	.	.	.	.	.	.	.	.	1.952e-05	0	0	0	0	0	5.807e-05	0	0	0.026
6	31963295	31963295	G	A	exonic	C4A;C4B;C4B_2;LOC110384692	.	nonsynonymous SNV	C4B:NM_001002029:exon24:c.G3133A:p.A1045T,C4B_2:NM_001242823:exon24:c.G3133A:p.A1045T,C4A:NM_001252204:exon24:c.G3133A:p.A1045T,LOC110384692:NM_001352000:exon24:c.G3133A:p.A1045T,C4A:NM_007293:exon24:c.G3133A:p.A1045T	6p21.33	.	.	0.0001836	.	.	.	.	.	.	.	.	0.0001	0	0	0	0	0	0	0	0.001	0.003
6	31963567	31963567	A	G	exonic	C4A;C4B;C4B_2;LOC110384692	.	nonsynonymous SNV	C4B:NM_001002029:exon25:c.A3226G:p.T1076A,C4B_2:NM_001242823:exon25:c.A3226G:p.T1076A,C4A:NM_001252204:exon25:c.A3226G:p.T1076A,LOC110384692:NM_001352000:exon25:c.A3226G:p.T1076A,C4A:NM_007293:exon25:c.A3226G:p.T1076A	6p21.33	.	.	0.0001828	.	.	.	.	.	.	.	.	.	.	.	.	.	.	.	.	.	0.025
6	31965056	31965056	C	T	exonic	C4A;C4B;C4B_2;LOC110384692	.	nonsynonymous SNV	C4B:NM_001002029:exon30:c.C4045T:p.R1349C,C4B_2:NM_001242823:exon30:c.C4045T:p.R1349C,C4A:NM_001252204:exon30:c.C4045T:p.R1349C,LOC110384692:NM_001352000:exon30:c.C4045T:p.R1349C,C4A:NM_007293:exon30:c.C4045T:p.R1349C	6p21.33	.	.	0.0001789	.	.	.	.	.	.	.	.	0	0	0	0	0	0	0	0	0	0.047
6	31965083	31965083	C	A	exonic	C4A;C4B;C4B_2;LOC110384692	.	nonsynonymous SNV	C4B:NM_001002029:exon30:c.C4072A:p.L1358M,C4B_2:NM_001242823:exon30:c.C4072A:p.L1358M,C4A:NM_001252204:exon30:c.C4072A:p.L1358M,LOC110384692:NM_001352000:exon30:c.C4072A:p.L1358M,C4A:NM_007293:exon30:c.C4072A:p.L1358M	6p21.33	.	.	0.0001788	.	.	.	.	.	.	.	.	0.0002	0	0	0	0	0	0	0	0.0014	0.005
6	31995059	31995059	G	A	exonic	C4B;C4B_2	.	nonsynonymous SNV	C4B:NM_001002029:exon21:c.G2639A:p.G880D,C4B_2:NM_001242823:exon21:c.G2639A:p.G880D	6p21.33	.	.	0.0004384	.	.	.	.	.	.	.	.	.	.	.	.	.	.	.	.	.	0.003
6	31996582	31996582	G	C	exonic	C4B;C4B_2	.	nonsynonymous SNV	C4B:NM_001002029:exon26:c.G3343C:p.G1115R,C4B_2:NM_001242823:exon26:c.G3343C:p.G1115R	6p21.33	.	.	0.0001833	.	.	.	.	.	.	.	.	.	.	.	.	.	.	.	.	.	0
6	31997451	31997451	T	C	exonic	C4B;C4B_2	.	nonsynonymous SNV	C4B:NM_001002029:exon29:c.T3785C:p.I1262T,C4B_2:NM_001242823:exon29:c.T3785C:p.I1262T	6p21.33	.	.	0.0001788	.	.	.	.	.	.	.	.	4.282e-06	0	0	0	0	0	9.734e-06	0	0	0.003
6	44197674	44197674	C	G	exonic	SLC29A1	.	nonsynonymous SNV	SLC29A1:NM_001304463:exon5:c.C471G:p.S157R,SLC29A1:NM_001304465:exon5:c.C423G:p.S141R,SLC29A1:NM_001304466:exon5:c.C420G:p.S140R,SLC29A1:NM_001078175:exon6:c.C345G:p.S115R,SLC29A1:NM_001078177:exon6:c.C345G:p.S115R,SLC29A1:NM_001304462:exon6:c.C582G:p.S194R	6p21.1	.	.	0.0001788	.	.	.	.	.	.	.	.	.	.	.	.	.	.	.	.	.	0.002
6	44199840	44199840	T	G	exonic	SLC29A1	.	nonsynonymous SNV	SLC29A1:NM_001304463:exon10:c.T1096G:p.W366G,SLC29A1:NM_001304465:exon10:c.T1048G:p.W350G,SLC29A1:NM_001304466:exon10:c.T1045G:p.W349G,SLC29A1:NM_001078175:exon11:c.T970G:p.W324G,SLC29A1:NM_001078177:exon11:c.T970G:p.W324G,SLC29A1:NM_001304462:exon11:c.T1207G:p.W403G	6p21.1	.	.	0.0001788	.	.	.	.	.	.	.	.	4.061e-06	0	0	0	0	0	8.952e-06	0	0	0.011
6	44200112	44200112	A	G	exonic	SLC29A1	.	nonsynonymous SNV	SLC29A1:NM_001304463:exon11:c.A1132G:p.T378A,SLC29A1:NM_001304465:exon11:c.A1084G:p.T362A,SLC29A1:NM_001304466:exon11:c.A1081G:p.T361A,SLC29A1:NM_001078175:exon12:c.A1006G:p.T336A,SLC29A1:NM_001078177:exon12:c.A1006G:p.T336A,SLC29A1:NM_001304462:exon12:c.A1243G:p.T415A	6p21.1	.	.	0.0001788	.	.	.	.	.	.	.	.	4.061e-06	0	0	0	0	0	8.952e-06	0	0	0.023
6	49578770	49578770	C	G	exonic	RHAG	.	nonsynonymous SNV	RHAG:NM_000324:exon7:c.G1034C:p.G345A	6p12.3	.	.	0.0001788	.	.	.	.	.	.	.	.	.	.	.	.	.	.	.	.	.	0.046
6	49582488	49582488	A	G	exonic	RHAG	.	nonsynonymous SNV	RHAG:NM_000324:exon5:c.T719C:p.I240T	6p12.3	.	.	0.0001788	.	.	.	.	.	.	.	.	.	.	.	.	.	.	.	.	.	0.187
6	49583463	49583463	T	A	exonic	RHAG	.	nonsynonymous SNV	RHAG:NM_000324:exon4:c.A514T:p.M172L	6p12.3	.	.	0.0001788	.	.	.	.	.	.	.	.	.	.	.	.	.	.	.	.	.	0.057
6	49604383	49604383	A	G	exonic	RHAG	.	nonsynonymous SNV	RHAG:NM_000324:exon1:c.T143C:p.F48S	6p12.3	.	.	0.0003577	3.229e-05	0.0001	0	0	0	0	0	0	8.125e-06	0	0	0	0	0	1.792e-05	0	0	0.157
7	30951694	30951694	G	A	exonic	AQP1	.	nonsynonymous SNV	AQP1:NM_001329872:exon1:c.G170A:p.G57E,AQP1:NM_198098:exon1:c.G170A:p.G57E	7p14.3	.	.	0.000179	.	.	.	.	.	.	.	.	.	.	.	.	.	.	.	.	.	0
7	30951802	30951802	G	C	exonic	AQP1	.	nonsynonymous SNV	AQP1:NM_001329872:exon1:c.G278C:p.R93P,AQP1:NM_198098:exon1:c.G278C:p.R93P	7p14.3	.	.	0.0001788	.	.	.	.	.	.	.	.	.	.	.	.	.	.	.	.	.	0.001
7	30961699	30961699	T	G	exonic	AQP1	.	nonsynonymous SNV	AQP1:NM_001329872:exon2:c.T403G:p.S135A,AQP1:NM_198098:exon2:c.T403G:p.S135A	7p14.3	.	.	0.0001788	.	.	.	.	.	.	.	.	.	.	.	.	.	.	.	.	.	1
7	30963177	30963177	G	C	exonic	AQP1	.	nonsynonymous SNV	AQP1:NM_001329872:exon4:c.G743C:p.G248A,AQP1:NM_198098:exon4:c.G743C:p.G248A	7p14.3	.	.	0.0001788	.	.	.	.	.	.	.	.	.	.	.	.	.	.	.	.	.	0.237
7	100488849	100488849	A	T	exonic	ACHE	.	nonsynonymous SNV	ACHE:NM_000665:exon4:c.T1664A:p.L555Q,ACHE:NM_001282449:exon4:c.T1400A:p.L467Q,ACHE:NM_001302621:exon4:c.T1664A:p.L555Q,ACHE:NM_001302622:exon4:c.T1664A:p.L555Q,ACHE:NM_001367915:exon4:c.T1664A:p.L555Q,ACHE:NM_001367917:exon4:c.T1664A:p.L555Q	7q22.1	.	.	0.0001793	.	.	.	.	.	.	.	.	.	.	.	.	.	.	.	.	.	0.11
7	100490102	100490102	G	T	exonic	ACHE	.	nonsynonymous SNV	ACHE:NM_000665:exon3:c.C1406A:p.S469Y,ACHE:NM_001282449:exon3:c.C1142A:p.S381Y,ACHE:NM_001302621:exon3:c.C1406A:p.S469Y,ACHE:NM_001302622:exon3:c.C1406A:p.S469Y,ACHE:NM_001367915:exon3:c.C1406A:p.S469Y,ACHE:NM_001367917:exon3:c.C1406A:p.S469Y	7q22.1	.	.	0.000179	.	.	.	.	.	.	.	.	.	.	.	.	.	.	.	.	.	0.01
7	100490200	100490200	G	T	exonic	ACHE	.	nonsynonymous SNV	ACHE:NM_000665:exon3:c.C1308A:p.H436Q,ACHE:NM_001302621:exon3:c.C1308A:p.H436Q,ACHE:NM_001302622:exon3:c.C1308A:p.H436Q,ACHE:NM_001367915:exon3:c.C1308A:p.H436Q,ACHE:NM_001367917:exon3:c.C1308A:p.H436Q	7q22.1	.	.	0.0001793	.	.	.	.	.	.	.	.	.	.	.	.	.	.	.	.	.	0.083
7	100490390	100490390	C	A	exonic	ACHE	.	nonsynonymous SNV	ACHE:NM_000665:exon3:c.G1118T:p.G373V,ACHE:NM_001302621:exon3:c.G1118T:p.G373V,ACHE:NM_001302622:exon3:c.G1118T:p.G373V,ACHE:NM_001367915:exon3:c.G1118T:p.G373V,ACHE:NM_001367917:exon3:c.G1118T:p.G373V	7q22.1	.	.	0.000179	.	.	.	.	.	.	.	.	.	.	.	.	.	.	.	.	.	0.328
7	142638439	142638439	C	T	exonic	KEL	.	nonsynonymous SNV	KEL:NM_000420:exon19:c.G2099A:p.R700Q	7q34	.	.	0.0001788	.	.	.	.	.	.	.	.	8.132e-06	0	0	0	5.798e-05	0	8.967e-06	0	0	0
7	142649601	142649601	G	A	exonic	KEL	.	nonsynonymous SNV	KEL:NM_000420:exon10:c.C1198T:p.P400S	7q34	.	.	0.0001788	.	.	.	.	.	.	.	.	.	.	.	.	.	.	.	.	.	0.027
7	142655032	142655032	C	A	exonic	KEL	.	nonsynonymous SNV	KEL:NM_000420:exon6:c.G554T:p.W185L	7q34	.	.	0.0001788	.	.	.	.	.	.	.	.	.	.	.	.	.	.	.	.	.	0.003
7	142655396	142655396	C	T	exonic	KEL	.	nonsynonymous SNV	KEL:NM_000420:exon5:c.G520A:p.E174K	7q34	.	.	0.0001788	.	.	.	.	.	.	.	.	.	.	.	.	.	.	.	.	.	0.049
7	142655426	142655426	C	G	exonic	KEL	.	nonsynonymous SNV	KEL:NM_000420:exon5:c.G490C:p.A164P	7q34	.	.	0.0001788	.	.	.	.	.	.	.	.	4.062e-06	0	0	0	0	0	8.959e-06	0	0	0.207
9	33442205	33442205	C	T	exonic	AQP3	.	nonsynonymous SNV	AQP3:NM_001318144:exon5:c.G497A:p.R166Q,AQP3:NM_004925:exon6:c.G715A:p.G239S	9p13.3	.	.	0.0001789	3.24e-05	0	0	0	0	0	6.693e-05	0	8.275e-06	0	0	0	0	0	1.844e-05	0	0	0.033
9	33442921	33442921	T	C	exonic	AQP3	.	nonsynonymous SNV	AQP3:NM_001318144:exon4:c.A421G:p.N141D,AQP3:NM_004925:exon4:c.A421G:p.N141D	9p13.3	.	.	0.0001789	.	.	.	.	.	.	.	.	.	.	.	.	.	.	.	.	.	0.067
9	33443779	33443779	C	A	exonic	AQP3	.	nonsynonymous SNV	AQP3:NM_001318144:exon2:c.G220T:p.A74S,AQP3:NM_004925:exon2:c.G220T:p.A74S	9p13.3	.	.	0.0001789	.	.	.	.	.	.	.	.	4.067e-06	0	0	0	0	0	8.969e-06	0	0	0.7
9	33443860	33443860	C	A	exonic	AQP3	.	nonsynonymous SNV	AQP3:NM_001318144:exon2:c.G139T:p.V47L,AQP3:NM_004925:exon2:c.G139T:p.V47L	9p13.3	.	.	0.0001789	.	.	.	.	.	.	.	.	.	.	.	.	.	.	.	.	.	0.009
9	33443888	33443888	C	T	exonic	AQP3	.	nonsynonymous SNV	AQP3:NM_001318144:exon2:c.G111A:p.M37I,AQP3:NM_004925:exon2:c.G111A:p.M37I	9p13.3	.	.	0.0003578	.	.	.	.	.	.	.	.	4.07e-06	0	0	0	0	0	8.978e-06	0	0	0.092
9	136029100	136029100	C	T	exonic	GBGT1	.	nonsynonymous SNV	GBGT1:NM_001282632:exon6:c.G857A:p.R286H,GBGT1:NM_001288572:exon7:c.G767A:p.R256H,GBGT1:NM_001288573:exon7:c.G500A:p.R167H,GBGT1:NM_021996:exon7:c.G908A:p.R303H	9q34.2	.	.	0.0001789	.	.	.	.	.	.	.	.	8.133e-06	0	0	0	0	0	1.795e-05	0	0	0.014
9	136030674	136030674	G	T	exonic	GBGT1	.	nonsynonymous SNV	GBGT1:NM_001282632:exon5:c.C199A:p.P67T,GBGT1:NM_001282629:exon6:c.C250A:p.P84T,GBGT1:NM_001288572:exon6:c.C109A:p.P37T,GBGT1:NM_021996:exon6:c.C250A:p.P84T	9q34.2	.	.	0.0001789	.	.	.	.	.	.	.	.	.	.	.	.	.	.	.	.	.	0.034
X	2644414	2644414	G	C	exonic	CD99	.	nonsynonymous SNV	CD99:NM_001122898:exon7:c.G427C:p.A143P,CD99:NM_001321369:exon7:c.G427C:p.E143Q,CD99:NM_001321370:exon7:c.G424C:p.A142P,CD99:NM_001321367:exon8:c.G475C:p.D159H,CD99:NM_001321368:exon8:c.G475C:p.E159Q,CD99:NM_002414:exon8:c.G475C:p.A159P	Xp22.33	.	.	0.0001788	6.457e-05	0	0	0	0	0	0.0001	0	1.221e-05	6.548e-05	0	0	0	0	1.797e-05	0	0	0.223
X	2729401	2729401	C	T	exonic	XG	.	nonsynonymous SNV	XG:NM_001141920:exon9:c.C437T:p.S146F,XG:NM_175569:exon9:c.C434T:p.S145F,XG:NM_001141919:exon10:c.C479T:p.S160F	Xp22.33	.	.	0.0001788	.	.	.	.	.	.	.	.	.	.	.	.	.	.	.	.	.	0
X	37587248	37587248	A	G	exonic	XK	.	nonsynonymous SNV	XK:NM_021083:exon3:c.A868G:p.I290V	Xp21.1	.	.	0.0003577	.	.	.	.	.	.	.	.	.	.	.	.	.	.	.	.	.	0
X	37587425	37587425	C	T	exonic	XK	.	nonsynonymous SNV	XK:NM_021083:exon3:c.C1045T:p.P349S	Xp21.1	.	.	0.0001788	.	.	.	.	.	.	.	.	.	.	.	.	.	.	.	.	.	0.432
